# Blood transcriptomes of SARS-CoV-2 infected kidney transplant recipients demonstrate immune insufficiency

**DOI:** 10.1101/2022.01.31.22270203

**Authors:** Zeguo Sun, Zhongyang Zhang, Khadija Banu, Yorg Al Azzi, Anand Reghuvaran, Samuel Fredericks, Marina Planoutene, Susan Hartzell, John Pell, Gregory Tietjen, William Asch, Sanjay Kulkarni, Richard Formica, Meenakshi Rana, Weijia Zhang, Enver Akalin, Paolo Cravedi, Peter S. Heeger, Madhav C. Menon

## Abstract

**Background:** Kidney transplant recipients (KTRs) with COVID-19 have poor outcomes compared to non-KTRs. To provide insight into management of immunosuppression during acute illness, we studied immune signatures from the peripheral blood during and after COVID-19 infection from a multicenter KTR cohort.□

**Methods:** Clinical data were collected by chart review. PAXgene blood RNA was poly-A selected and RNA sequencing was performed to evaluate transcriptome changes.

**Results:** A total of 64 cases of COVID-19 in KTRs were enrolled, including 31 acute cases (< 4 weeks from diagnosis) and 33 post-acute cases (>4 weeks). In the blood transcriptome of acute cases, we identified differentially expressed genes (DEGs) in positive or negative association COVID-19 severity scores. Functional enrichment analyses showed upregulation of neutrophil and innate immune pathways, but downregulation of T-cell and adaptive immune-activation pathways proportional to severity score. This finding was independent of lymphocyte count and despite reduction in immunosuppression (IS) in most KTRs. Comparison with post-acute cases showed “normalization” of these enriched pathways after >4 weeks, suggesting recovery of adaptive immune system activation despite reinstitution of IS. The latter analysis was adjusted for COVID-19 severity score and lymphocyte count. DEGs associated with worsening disease severity in a non-KTR cohort with COVID-19 (GSE152418) showed significant overlap with KTRs in these identified enriched pathways.

**Conclusion:** Blood transcriptome of KTRs affected by COVID-19 shows decrease in T-cell and adaptive immune activation pathways during acute disease that associate with severity despite IS reduction and show recovery after acute illness.

**Significance statement:** Kidney transplant recipients (KTRs) are reported to have worse outcomes with COVID-19, and empiric reduction of maintenance immunosuppression is pursued. Surprisingly, reported rates of acute rejection have been low despite reduced immunosuppression. We evaluated the peripheral blood transcriptome of 64 KTRs either during or after acute COVID-19. We identified transcriptomic signatures consistent with suppression of adaptive T-cell responses which significantly associated with disease severity and showed evidence of recovery after acute disease, even after adjustment for lymphocyte number. Our transcriptomic findings of immune-insufficiency during acute COVID-19 provide an explanation for the low rates of acute rejection in KTRs despite reduced immunosuppression. Our data support the approach of temporarily reducing T –cell-directed immunosuppression in KTRs with acute COVID-19.

## Supplementary tables 2-7 for "Blood transcriptomes of SARS-CoV-2 infected kidney transplant recipients demonstrate immune insufficiency"

### Sheet: Table S2
Table S2: Pathways enriched in DEGs associated with COVID-19 severity in acute KTRs.
Database	Pathway	Overlap (# DEGs / # genes in pathway)	P-value	Adjusted p-value	Odds Ratio	Combined Score	DEGs in pathway	# Positively associated DEGs in pathway	# Negatively associated DEGs in pathway
GO_Biological_Process_2021	peptide antigen assembly with MHC protein complex (GO:0002501)	5/6	8.34234e-08	0.000211395	181.511	2958.51	HLA-DMA;HLA-DMB;HLA-DRA;TAPBPL;HLA-DRB1	0	5
GO_Biological_Process_2021	neutrophil degranulation (GO:0043312)	34/481	3.7734e-07	0.000333329	2.85227	42.1855	ITGAM;GMFG;STXBP2;SLC2A3;C3;ADGRG3;HK3;CRACR2A;RAB24;S100A12;CD59;OSTF1;GYG1;CD55;CD177;KCMF1;CD53;SERPINB1;FCER1G;DYNLT1;ANXA3;HSPA6;MCEMP1;ADA2;LRG1;RAB31;SELL;MNDA;CYSTM1;YPEL5;S100A9;ARL8A;S100A8;CD44	31	3
GO_Biological_Process_2021	neutrophil activation involved in immune response (GO:0002283)	34/485	4.56718e-07	0.000333329	2.82638	41.2629	ITGAM;GMFG;STXBP2;SLC2A3;C3;ADGRG3;HK3;CRACR2A;RAB24;S100A12;CD59;OSTF1;GYG1;CD55;CD177;KCMF1;CD53;SERPINB1;FCER1G;DYNLT1;ANXA3;HSPA6;MCEMP1;ADA2;LRG1;RAB31;SELL;MNDA;CYSTM1;YPEL5;S100A9;ARL8A;S100A8;CD44	31	3
GO_Biological_Process_2021	neutrophil mediated immunity (GO:0002446)	34/488	5.2617e-07	0.000333329	2.80726	40.5864	ITGAM;GMFG;STXBP2;SLC2A3;C3;ADGRG3;HK3;CRACR2A;RAB24;S100A12;CD59;OSTF1;GYG1;CD55;CD177;KCMF1;CD53;SERPINB1;FCER1G;DYNLT1;ANXA3;HSPA6;MCEMP1;ADA2;LRG1;RAB31;SELL;MNDA;CYSTM1;YPEL5;S100A9;ARL8A;S100A8;CD44	31	3
GO_Biological_Process_2021	positive regulation of DNA-binding transcription factor activity (GO:0051091)	18/246	0.000137057	0.0684155	2.90294	25.822	CX3CR1;ANXA3;BUD31;PTEN;CFLAR;IL18RAP;KIT;FLOT1;S100A12;PPARG;TRIM27;CARD16;ERC1;IKBKE;S100A9;PPARGC1B;S100A8;LAMTOR5	13	5
GO_Biological_Process_2021	regulation of microglial cell mediated cytotoxicity (GO:1904149)	3/5	0.000188993	0.0684155	54.2481	465.113	CX3CR1;ITGAM;SPI1	2	1
GO_Biological_Process_2021	regulation of neutrophil degranulation (GO:0043313)	3/5	0.000188993	0.0684155	54.2481	465.113	ITGAM;SPI1;CD177	3	0
GO_Biological_Process_2021	regulation of myoblast fusion (GO:1901739)	4/12	0.000220465	0.0698324	18.1108	152.489	CD53;RIPOR2;FLOT1;CFLAR	4	0
GO_Biological_Process_2021	cellular response to amino acid stimulus (GO:0071230)	6/34	0.000268885	0.0725114	7.78278	63.984	RPTOR;NEURL1;KLHL22;FYN;MTOR;LAMTOR5	1	5
GO_Biological_Process_2021	positive regulation of CD4-positive, alpha-beta T cell activation (GO:2000516)	4/13	0.000311658	0.0725114	16.0977	129.966	HLA-DRA;ZBTB7B;CD55;HLA-DRB1	2	2
GO_Biological_Process_2021	protein repair (GO:0030091)	3/6	0.000370381	0.0725114	36.1636	285.728	PCMT1;MSRB2;MSRB1	3	0
GO_Biological_Process_2021	negative regulation of myeloid leukocyte mediated immunity (GO:0002887)	3/6	0.000370381	0.0725114	36.1636	285.728	CX3CR1;CD84;SPI1	1	2
GO_Biological_Process_2021	membrane assembly (GO:0071709)	6/36	0.000372	0.0725114	7.26318	57.3545	UGCG;UBXN2B;RFTN1;PTEN;FLOT1;DMKN	4	2
GO_Biological_Process_2021	positive regulation of regulatory T cell differentiation (GO:0045591)	4/14	0.000427023	0.0772911	14.4872	112.401	DUSP10;BCL6;HLA-DRA;HLA-DRB1	1	3
GO_Biological_Process_2021	regulation of viral entry into host cell (GO:0046596)	6/39	0.000581827	0.0982899	6.60187	49.1796	SNX3;CD74;CIITA;CD4;TRIM27;HLA-DRB1	2	4
GO_Biological_Process_2021	cellular response to amino acid starvation (GO:0034198)	8/74	0.00085613	0.120164	4.41026	31.15	RPTOR;SH3GLB1;CEBPB;ATP6V0E1;ATP6V1E1;ATP6V1C1;MTOR;LAMTOR5	6	2
GO_Biological_Process_2021	positive regulation of protein tyrosine kinase activity (GO:0061098)	6/42	0.000873597	0.120164	6.05078	42.615	CSF1R;TGFA;FYN;FCGR1A;AREG;LILRA5	4	2
GO_Biological_Process_2021	response to amino acid starvation (GO:1990928)	8/75	0.000936097	0.120164	4.34421	30.2956	RPTOR;SH3GLB1;CEBPB;ATP6V0E1;ATP6V1E1;ATP6V1C1;MTOR;LAMTOR5	6	2
GO_Biological_Process_2021	regulation of CD4-positive, alpha-beta T cell activation (GO:2000514)	3/8	0.000995837	0.120164	21.6959	149.961	HLA-DRA;CD55;HLA-DRB1	1	2
GO_Biological_Process_2021	leukocyte aggregation (GO:0070486)	3/8	0.000995837	0.120164	21.6959	149.961	S100A9;CD44;S100A8	3	0
GO_Biological_Process_2021	positive regulation of CD4-positive, alpha-beta T cell differentiation (GO:0043372)	3/8	0.000995837	0.120164	21.6959	149.961	HLA-DRA;ZBTB7B;HLA-DRB1	1	2
GO_Biological_Process_2021	synapse pruning (GO:0098883)	3/9	0.00146382	0.168606	18.079	117.996	C3;CX3CR1;ITGAM	1	2
GO_Biological_Process_2021	cellular response to leucine (GO:0071233)	3/10	0.00204932	0.179396	15.4955	95.9209	RPTOR;KLHL22;MTOR	0	3
GO_Biological_Process_2021	response to leucine (GO:0043201)	3/10	0.00204932	0.179396	15.4955	95.9209	RPTOR;KLHL22;MTOR	0	3
GO_Biological_Process_2021	positive regulation by symbiont of entry into host (GO:0075294)	3/10	0.00204932	0.179396	15.4955	95.9209	CD74;CD4;HLA-DRB1	0	3
GO_Biological_Process_2021	positive regulation of monocyte differentiation (GO:0045657)	3/10	0.00204932	0.179396	15.4955	95.9209	CD74;CD4;HLA-DRB1	0	3
GO_Biological_Process_2021	positive regulation of myoblast fusion (GO:1901741)	3/10	0.00204932	0.179396	15.4955	95.9209	CD53;RIPOR2;FLOT1	3	0
GO_Biological_Process_2021	positive regulation of viral entry into host cell (GO:0046598)	3/10	0.00204932	0.179396	15.4955	95.9209	CD74;CD4;HLA-DRB1	0	3
GO_Biological_Process_2021	positive regulation of cytokine production (GO:0001819)	19/335	0.00205307	0.179396	2.20499	13.6454	CD74;CSF1R;CEBPB;FCER1G;RFTN1;OSM;LILRA5;BATF;SULF2;C3;CD4;HLA-DPB1;FLOT1;CYP1B1;TRIM27;ZBTB7B;TLR5;HLA-DPA1;LAMTOR5	11	8
GO_Biological_Process_2021	interferon-gamma-mediated signaling pathway (GO:0060333)	7/68	0.00237555	0.200655	4.16854	25.1885	CIITA;HLA-DPB1;HLA-DRA;FCGR1A;CD44;HLA-DRB1;HLA-DPA1	2	5
GO_Biological_Process_2021	regulation of protein phosphorylation (GO:0001932)	16/266	0.0025231	0.206243	2.34167	14.0085	CD74;CSF1R;CEBPB;PID1;HGF;PTEN;ARRB1;PRR5L;PTPN13;C3;CD4;CCDC88C;FLOT1;PLXNB2;FYN;HLA-DRB1	4	12
GO_Biological_Process_2021	negative regulation of cysteine-type endopeptidase activity (GO:2000117)	6/53	0.00297748	0.226123	4.63201	26.9429	CDKN2D;HGF;CARD16;CST7;CD44;LAMTOR5	6	0
GO_Biological_Process_2021	phagosome maturation (GO:0090382)	5/37	0.00303086	0.226123	5.66319	32.8403	RAB32;ATP6V0E1;RAB31;ATP6V1E1;ATP6V1C1	5	0
GO_Biological_Process_2021	myeloid leukocyte differentiation (GO:0002573)	7/71	0.0030409	0.226123	3.97252	23.0232	CSF1R;CD4;SPI1;KIT;PPARG;HLA-DRB1;BATF	3	4
GO_Biological_Process_2021	cytokine-mediated signaling pathway (GO:0019221)	29/621	0.00324588	0.226123	1.80513	10.3441	CSF1R;CIITA;SPI1;ITGAM;CEBPD;SLA;IL18BP;LMNB1;SOCS3;UGCG;IL18RAP;GRB10;FYN;FCGR1A;HLA-DPA1;FCER1G;GSTO1;IL10RB;HGF;OSM;BATF;CD4;BCL6;IL2RB;KIT;HLA-DPB1;HLA-DRA;HLA-DRB1;CD44	18	11
GO_Biological_Process_2021	positive regulation of NF-kappaB transcription factor activity (GO:0051092)	11/155	0.00334633	0.226123	2.78387	15.8678	CX3CR1;IL18RAP;FLOT1;S100A12;TRIM27;CARD16;ERC1;CFLAR;S100A9;S100A8;LAMTOR5	9	2
GO_Biological_Process_2021	regulation of CD4-positive, alpha-beta T cell differentiation (GO:0043370)	3/12	0.00360852	0.226123	12.0508	67.7792	HLA-DRA;ZBTB7B;HLA-DRB1	1	2
GO_Biological_Process_2021	regulation of keratinocyte migration (GO:0051547)	3/12	0.00360852	0.226123	12.0508	67.7792	EPB41L4B;PTEN;MTOR	2	1
GO_Biological_Process_2021	positive regulation of myeloid leukocyte mediated immunity (GO:0002888)	3/12	0.00360852	0.226123	12.0508	67.7792	ITGAM;SPI1;CD177	3	0
GO_Biological_Process_2021	regulation of cell size (GO:0008361)	4/24	0.00365866	0.226123	7.23985	40.6203	RPTOR;PTEN;MTOR;LAMTOR5	2	2
GO_Biological_Process_2021	defense response to fungus (GO:0050832)	4/24	0.00365866	0.226123	7.23985	40.6203	CX3CR1;S100A12;S100A9;S100A8	3	1
GO_Biological_Process_2021	cellular response to starvation (GO:0009267)	11/158	0.00387266	0.23365	2.72663	15.1432	SH3GLB1;RPTOR;GABARAPL1;MAP1LC3B;CEBPB;ATP6V0E1;SIK1;ATP6V1E1;ATP6V1C1;MTOR;LAMTOR5	8	3
GO_Biological_Process_2021	regulation of reactive oxygen species metabolic process (GO:2000377)	6/57	0.0042991	0.253347	4.26784	23.2569	ARF4;PID1;GADD45A;AKR1C1;NOXA1;CYP1B1	4	2
GO_Biological_Process_2021	positive regulation of growth (GO:0045927)	7/76	0.00445527	0.256583	3.68371	19.9424	N6AMT1;RPTOR;EXOSC4;RFTN1;KLHL22;S100A9;S100A8	3	4
GO_Biological_Process_2021	regulation of retrograde protein transport, ER to cytosol (GO:1904152)	3/13	0.00459758	0.258895	10.8452	58.3711	EDEM2;UBE2G2;UBE2J1	2	1
GO_Biological_Process_2021	T cell differentiation (GO:0030217)	5/41	0.00477013	0.262772	5.03291	26.9028	JAG2;CD4;SPI1;FCER1G;KIT	2	3
GO_Biological_Process_2021	negative regulation of protein localization to membrane (GO:1905476)	4/26	0.00493274	0.265948	6.58101	34.9574	TMEM59;KCNE1;PID1;ABI3	2	2
GO_Biological_Process_2021	antigen processing and presentation of exogenous peptide antigen via MHC class II (GO:0019886)	8/98	0.00509842	0.269154	3.23019	17.0516	CD74;HLA-DMA;FCER1G;HLA-DMB;HLA-DPB1;HLA-DRA;HLA-DRB1;HLA-DPA1	1	7
GO_Biological_Process_2021	antigen processing and presentation of peptide antigen via MHC class II (GO:0002495)	8/100	0.00575472	0.282613	3.15964	16.2966	CD74;HLA-DMA;FCER1G;HLA-DMB;HLA-DPB1;HLA-DRA;HLA-DRB1;HLA-DPA1	1	7
GO_Biological_Process_2021	cellular response to acid chemical (GO:0071229)	4/28	0.00647445	0.282613	6.03197	30.4005	RPTOR;NEURL1;MTOR;LAMTOR5	1	3
GO_Biological_Process_2021	antigen processing and presentation of exogenous peptide antigen (GO:0002478)	8/103	0.0068573	0.282613	3.05939	15.2432	CD74;HLA-DMA;FCER1G;HLA-DMB;HLA-DPB1;HLA-DRA;HLA-DRB1;HLA-DPA1	1	7
GO_Biological_Process_2021	regulation of hippocampal neuron apoptotic process (GO:0110089)	2/5	0.00691795	0.282613	24.0643	119.687	CX3CR1;ITGAM	1	1
GO_Biological_Process_2021	mannose trimming involved in glycoprotein ERAD pathway (GO:1904382)	2/5	0.00691795	0.282613	24.0643	119.687	EDEM2;MAN1A1	2	0
GO_Biological_Process_2021	ubiquitin-dependent glycoprotein ERAD pathway (GO:0097466)	2/5	0.00691795	0.282613	24.0643	119.687	EDEM2;MAN1A1	2	0
GO_Biological_Process_2021	zymogen inhibition (GO:0097341)	2/5	0.00691795	0.282613	24.0643	119.687	CARD16;CST7	2	0
GO_Biological_Process_2021	negative regulation of CREB transcription factor activity (GO:0032792)	2/5	0.00691795	0.282613	24.0643	119.687	ADGRG3;SIK1	1	1
GO_Biological_Process_2021	negative regulation of gene silencing by RNA (GO:0060967)	2/5	0.00691795	0.282613	24.0643	119.687	PPARG;POU5F1	2	0
GO_Biological_Process_2021	negative regulation of posttranscriptional gene silencing (GO:0060149)	2/5	0.00691795	0.282613	24.0643	119.687	PPARG;POU5F1	2	0
GO_Biological_Process_2021	peptidyl-cysteine S-nitrosylation (GO:0018119)	2/5	0.00691795	0.282613	24.0643	119.687	S100A9;S100A8	2	0
GO_Biological_Process_2021	positive regulation of CD4-positive, CD25-positive, alpha-beta regulatory T cell differentiation (GO:0032831)	2/5	0.00691795	0.282613	24.0643	119.687	HLA-DRA;HLA-DRB1	0	2
GO_Biological_Process_2021	protein deglycosylation involved in glycoprotein catabolic process (GO:0035977)	2/5	0.00691795	0.282613	24.0643	119.687	EDEM2;MAN1A1	2	0
GO_Biological_Process_2021	protein localization to membrane raft (GO:1903044)	2/5	0.00691795	0.282613	24.0643	119.687	RFTN1;FLOT1	1	1
GO_Biological_Process_2021	macrophage differentiation (GO:0030225)	3/15	0.00702629	0.282613	9.03671	44.8049	CSF1R;CD4;HLA-DRB1	0	3
GO_Biological_Process_2021	actin filament polymerization (GO:0030041)	4/29	0.00735259	0.291117	5.79039	28.4465	CATIP;MSRB2;GAS7;MSRB1	4	0
GO_Biological_Process_2021	chemical homeostasis (GO:0048878)	6/65	0.00817031	0.314234	3.68763	17.7273	AQP9;SLC4A10;PPARG;KLHL3;ABHD5;USF1	4	2
GO_Biological_Process_2021	regulation of monocyte differentiation (GO:0045655)	3/16	0.00847612	0.314234	8.34115	39.7915	CD74;CD4;HLA-DRB1	0	3
GO_Biological_Process_2021	positive regulation of syncytium formation by plasma membrane fusion (GO:0060143)	3/16	0.00847612	0.314234	8.34115	39.7915	CD53;RIPOR2;FLOT1	3	0
GO_Biological_Process_2021	positive regulation of TORC1 signaling (GO:1904263)	3/16	0.00847612	0.314234	8.34115	39.7915	KLHL22;TELO2;LAMTOR5	1	2
GO_Biological_Process_2021	negative regulation of cold-induced thermogenesis (GO:0120163)	5/47	0.00855648	0.314234	4.31259	20.5325	ACOT11;NRDC;PCTP;RBPJ;MAP2K6	4	1
GO_Biological_Process_2021	regulation of cellular component size (GO:0032535)	4/31	0.00933629	0.335401	5.36092	25.0561	RPTOR;PTEN;MTOR;LAMTOR5	2	2
GO_Biological_Process_2021	regulation of cell killing (GO:0031341)	3/17	0.0100885	0.335401	7.74495	35.5986	NOXA1;CD59;CD55	2	1
GO_Biological_Process_2021	positive regulation of reactive oxygen species metabolic process (GO:2000379)	5/49	0.0101803	0.335401	4.11614	18.882	ITGAM;PID1;GADD45A;AKR1C1;CD177	4	1
GO_Biological_Process_2021	astrocyte development (GO:0014002)	2/6	0.0101917	0.335401	18.0473	82.7682	DLL1;S100A9	1	1
GO_Biological_Process_2021	regulation of T-helper cell differentiation (GO:0045622)	2/6	0.0101917	0.335401	18.0473	82.7682	HLA-DRA;HLA-DRB1	0	2
GO_Biological_Process_2021	melanosome assembly (GO:1903232)	2/6	0.0101917	0.335401	18.0473	82.7682	RAB32;HPS4	1	1
GO_Biological_Process_2021	membrane raft assembly (GO:0001765)	2/6	0.0101917	0.335401	18.0473	82.7682	RFTN1;FLOT1	1	1
GO_Biological_Process_2021	negative regulation of sequestering of triglyceride (GO:0010891)	2/6	0.0101917	0.335401	18.0473	82.7682	PPARG;ABHD5	2	0
GO_Biological_Process_2021	response to amino acid (GO:0043200)	4/32	0.0104466	0.33938	5.16919	23.5792	RPTOR;NEURL1;MTOR;LAMTOR5	1	3
GO_Biological_Process_2021	positive regulation of peptidyl-tyrosine phosphorylation (GO:0050731)	9/134	0.0107297	0.344165	2.61663	11.8657	CSF1R;SOCS3;CD74;HGF;KIT;OSM;FCGR1A;CD44;LILRA5	6	3
GO_Biological_Process_2021	actin polymerization or depolymerization (GO:0008154)	5/50	0.0110663	0.348192	4.02446	18.1256	CATIP;MICAL1;MSRB2;GAS7;MSRB1	5	0
GO_Biological_Process_2021	regulation of macroautophagy (GO:0016241)	8/112	0.0111301	0.348192	2.79333	12.5647	SH3GLB1;RPTOR;ATP6V0E1;GNAI3;ATP6V1E1;ATP6V1C1;MTOR;LAMTOR5	6	2
GO_Biological_Process_2021	leukocyte tethering or rolling (GO:0050901)	3/18	0.0118666	0.366707	7.22825	32.0503	CX3CR1;SPN;SELL	1	2
GO_Biological_Process_2021	cellular response to cytokine stimulus (GO:0071345)	22/482	0.0123098	0.375821	1.75077	7.69874	CSF1R;RIPOR2;PID1;ITGAM;CEBPD;IL10RB;HGF;OSM;SLA;UBE2G2;PTPN13;IL18BP;BATF;SOCS3;CD4;BCL6;IL2RB;KIT;GRB10;FYN;MNDA;HLA-DPA1	12	10
GO_Biological_Process_2021	regulation of epithelial cell differentiation (GO:0030856)	3/19	0.0138131	0.378387	6.77614	29.0163	CEBPB;MAFG;DLL1	2	1
GO_Biological_Process_2021	leukocyte adhesion to vascular endothelial cell (GO:0061756)	3/19	0.0138131	0.378387	6.77614	29.0163	CX3CR1;SPN;SELL	1	2
GO_Biological_Process_2021	astrocyte differentiation (GO:0048708)	2/7	0.0140144	0.378387	14.4371	61.6128	DLL1;S100A9	1	1
GO_Biological_Process_2021	cellular response to interleukin-18 (GO:0071351)	2/7	0.0140144	0.378387	14.4371	61.6128	IL18RAP;IL18BP	1	1
GO_Biological_Process_2021	hemostasis (GO:0007599)	2/7	0.0140144	0.378387	14.4371	61.6128	NFE2;HPS4	1	1
GO_Biological_Process_2021	inhibition of cysteine-type endopeptidase activity (GO:0097340)	2/7	0.0140144	0.378387	14.4371	61.6128	CARD16;CST7	2	0
GO_Biological_Process_2021	interleukin-18-mediated signaling pathway (GO:0035655)	2/7	0.0140144	0.378387	14.4371	61.6128	IL18RAP;IL18BP	1	1
GO_Biological_Process_2021	lymphoid progenitor cell differentiation (GO:0002320)	2/7	0.0140144	0.378387	14.4371	61.6128	SPI1;BATF	2	0
GO_Biological_Process_2021	negative regulation of ruffle assembly (GO:1900028)	2/7	0.0140144	0.378387	14.4371	61.6128	ABI3;ARHGAP24	1	1
GO_Biological_Process_2021	positive regulation of striated muscle contraction (GO:0045989)	2/7	0.0140144	0.378387	14.4371	61.6128	RGS2;GSTO1	2	0
GO_Biological_Process_2021	regulation of immune effector process (GO:0002697)	5/53	0.0140365	0.378387	3.77235	16.0932	C3;HLA-DRA;CD59;CD55;HLA-DRB1	2	3
GO_Biological_Process_2021	regulation of cellular response to stress (GO:0080135)	8/118	0.0149054	0.397581	2.64015	11.1046	NUP93;RPTOR;CEBPB;NUP210;HSPA1L;NUP62;MTOR;IER3	3	5
GO_Biological_Process_2021	positive regulation of myeloid leukocyte differentiation (GO:0002763)	4/36	0.0157266	0.400938	4.52211	18.7776	CD74;CD4;EVI2B;HLA-DRB1	1	3
GO_Biological_Process_2021	positive regulation of immune response (GO:0050778)	6/75	0.0159164	0.400938	3.15156	13.0488	CD74;ITGAM;HLA-DMB;HLA-DRA;HLA-DRB1;CD177	2	4
GO_Biological_Process_2021	adaptive immune response based on somatic recombination of immune receptors built from immunoglobulin superfamily domains (GO:0002460)	3/20	0.0159301	0.400938	6.37721	26.3988	CD55;HLA-DRB1;IL18BP	1	2
GO_Biological_Process_2021	positive regulation of alpha-beta T cell activation (GO:0046635)	3/20	0.0159301	0.400938	6.37721	26.3988	HLA-DRA;CD55;HLA-DRB1	1	2
GO_Biological_Process_2021	negative regulation of cysteine-type endopeptidase activity involved in apoptotic process (GO:0043154)	5/55	0.0162887	0.400938	3.62108	14.909	CDKN2D;HGF;CARD16;CD44;LAMTOR5	5	0
GO_Biological_Process_2021	regulation of T cell proliferation (GO:0042129)	6/76	0.0168988	0.400938	3.10638	12.6756	SPN;CEBPB;HLA-DMB;HLA-DPB1;HLA-DRB1;HLA-DPA1	1	5
GO_Biological_Process_2021	water-soluble vitamin metabolic process (GO:0006767)	6/76	0.0168988	0.400938	3.10638	12.6756	SLC46A1;VNN2;GSTO1;MTHFR;SLC2A3;MMADHC	4	2
GO_Biological_Process_2021	protein localization to membrane (GO:0072657)	11/195	0.01739	0.400938	2.17417	8.80943	SH3GLB1;RAB32;PPIL2;TMEM88;ARL3;RFTN1;FLOT1;FAM126B;SYNJ2BP;TSPAN32;PACSIN1	6	5
GO_Biological_Process_2021	negative regulation of metabolic process (GO:0009892)	5/56	0.0174999	0.400938	3.5499	14.3613	ACOT11;NRDC;PCTP;RBPJ;MAP2K6	4	1
GO_Biological_Process_2021	peptidyl-tyrosine modification (GO:0018212)	5/56	0.0174999	0.400938	3.5499	14.3613	TPST2;CSF1R;ABI3;KIT;FYN	1	4
GO_Biological_Process_2021	positive regulation of I-kappaB kinase/NF-kappaB signaling (GO:0043123)	10/171	0.0181811	0.400938	2.25731	9.0459	CD74;CD4;NUP62;S100A12;TRIM27;CARD16;CFLAR;IKBKE;HLA-DRB1;LAMTOR5	5	5
GO_Biological_Process_2021	negative regulation of protein localization to cell periphery (GO:1904376)	3/21	0.0182189	0.400938	6.02261	24.1223	TMEM59;PID1;ABI3	1	2
GO_Biological_Process_2021	negative regulation of protein localization to plasma membrane (GO:1903077)	3/21	0.0182189	0.400938	6.02261	24.1223	TMEM59;PID1;ABI3	1	2
GO_Biological_Process_2021	ammonium transmembrane transport (GO:0072488)	2/8	0.0183539	0.400938	12.0303	48.0961	SLC12A4;SLC12A7	0	2
GO_Biological_Process_2021	regulation of myeloid leukocyte differentiation (GO:0002761)	2/8	0.0183539	0.400938	12.0303	48.0961	CEBPB;MTOR	1	1
GO_Biological_Process_2021	excitatory synapse assembly (GO:1904861)	2/8	0.0183539	0.400938	12.0303	48.0961	PTEN;PLXNB2	1	1
GO_Biological_Process_2021	regulation of wound healing, spreading of epidermal cells (GO:1903689)	2/8	0.0183539	0.400938	12.0303	48.0961	PTEN;MTOR	1	1
GO_Biological_Process_2021	T-helper cell lineage commitment (GO:0002295)	2/8	0.0183539	0.400938	12.0303	48.0961	SPN;BATF	1	1
GO_Biological_Process_2021	TORC1 signaling (GO:0038202)	2/8	0.0183539	0.400938	12.0303	48.0961	RPTOR;MTOR	0	2
GO_Biological_Process_2021	negative regulation of glucose import (GO:0046325)	2/8	0.0183539	0.400938	12.0303	48.0961	PID1;GRB10	1	1
GO_Biological_Process_2021	positive regulation of membrane invagination (GO:1905155)	2/8	0.0183539	0.400938	12.0303	48.0961	C3;RAB31	1	1
GO_Biological_Process_2021	connective tissue development (GO:0061448)	4/38	0.0188951	0.409232	4.25567	16.8901	NAMPT;PKD1;CD44;SULF2	2	2
GO_Biological_Process_2021	regulation of cellular response to heat (GO:1900034)	6/79	0.0200945	0.431521	2.97826	11.637	RPTOR;NUP93;NUP210;HSPA1L;NUP62;MTOR	1	5
GO_Biological_Process_2021	protein monoubiquitination (GO:0006513)	4/39	0.0206168	0.433096	4.13387	16.0462	UBE2B;UBE2R2;NEURL1;KLHL22	2	2
GO_Biological_Process_2021	negative regulation of lymphocyte proliferation (GO:0050672)	4/39	0.0206168	0.433096	4.13387	16.0462	SPN;CEBPB;MNDA;HLA-DRB1	2	2
GO_Biological_Process_2021	female gonad development (GO:0008585)	3/22	0.0206806	0.433096	5.70534	22.1285	CEBPB;KIT;CYP19A1	2	1
GO_Biological_Process_2021	protein polymerization (GO:0051258)	5/59	0.0214861	0.439777	3.35216	12.8735	RNF135;CATIP;MSRB2;GAS7;MSRB1	5	0
GO_Biological_Process_2021	activation of cysteine-type endopeptidase activity involved in apoptotic process (GO:0006919)	6/81	0.0224392	0.439777	2.89854	11.0056	CRADD;CASP4;PPARG;CFLAR;S100A9;S100A8	6	0
GO_Biological_Process_2021	regulation of complement-dependent cytotoxicity (GO:1903659)	2/9	0.0231797	0.439777	10.3112	38.8161	CD59;CD55	2	0
GO_Biological_Process_2021	regulation of histone H4 acetylation (GO:0090239)	2/9	0.0231797	0.439777	10.3112	38.8161	SPI1;ARRB1	1	1
GO_Biological_Process_2021	L-ascorbic acid metabolic process (GO:0019852)	2/9	0.0231797	0.439777	10.3112	38.8161	GSTO1;SLC2A3	2	0
GO_Biological_Process_2021	T-helper 1 type immune response (GO:0042088)	2/9	0.0231797	0.439777	10.3112	38.8161	HLA-DRB1;IL18BP	0	2
GO_Biological_Process_2021	negative regulation of leukocyte degranulation (GO:0043301)	2/9	0.0231797	0.439777	10.3112	38.8161	CD84;SPI1	1	1
GO_Biological_Process_2021	negative regulation of retrograde protein transport, ER to cytosol (GO:1904153)	2/9	0.0231797	0.439777	10.3112	38.8161	UBE2G2;UBE2J1	1	1
GO_Biological_Process_2021	peptidyl-cysteine modification (GO:0018198)	2/9	0.0231797	0.439777	10.3112	38.8161	S100A9;S100A8	2	0
GO_Biological_Process_2021	positive regulation of memory T cell differentiation (GO:0043382)	2/9	0.0231797	0.439777	10.3112	38.8161	HLA-DRA;HLA-DRB1	0	2
GO_Biological_Process_2021	positive regulation of phagocytosis, engulfment (GO:0060100)	2/9	0.0231797	0.439777	10.3112	38.8161	C3;RAB31	1	1
GO_Biological_Process_2021	regulation of interleukin-4 production (GO:0032673)	3/23	0.0233155	0.439777	5.4198	20.371	CEBPB;FCER1G;HLA-DRB1	2	1
GO_Biological_Process_2021	positive regulation of interleukin-17 production (GO:0032740)	3/23	0.0233155	0.439777	5.4198	20.371	RFTN1;OSM;ZBTB7B	2	1
GO_Biological_Process_2021	regulation of autophagy (GO:0010506)	12/231	0.0238085	0.439777	1.9929	7.4489	RPTOR;SH3GLB1;TMEM59;ATP6V0E1;HGF;KLHL22;TRIM27;FBXL2;ATP6V1E1;ATP6V1C1;MTOR;LAMTOR5	8	4
GO_Biological_Process_2021	cellular response to insulin stimulus (GO:0032869)	8/129	0.0241075	0.439777	2.39877	8.93598	ATP6V0E1;RAB31;NAMPT;GRB10;PPARG;ATP6V1E1;ATP6V1C1;USF1	8	0
GO_Biological_Process_2021	import into cell (GO:0098657)	4/41	0.0243412	0.439777	3.91001	14.528	SLC22A4;SLC46A1;SLC12A4;SLC12A7	1	3
GO_Biological_Process_2021	positive regulation of TOR signaling (GO:0032008)	4/41	0.0243412	0.439777	3.91001	14.528	RPTOR;KLHL22;TELO2;LAMTOR5	1	3
GO_Biological_Process_2021	regulation of endocytosis (GO:0030100)	5/61	0.0244468	0.439777	3.23211	11.9952	LRPAP1;FLOT1;DLL1;CD177;PACSIN1	3	2
GO_Biological_Process_2021	regulation of Notch signaling pathway (GO:0008593)	6/83	0.0249614	0.439777	2.82296	10.4179	JAG2;NEURL1;ARRB1;RBPJ;SYNJ2BP;DLL1	1	5
GO_Biological_Process_2021	regulation of phosphatidylinositol 3-kinase signaling (GO:0014066)	7/106	0.0250428	0.439777	2.56346	9.45191	HGF;KIT;PTEN;OSM;FBXL2;PTPN13;IER3	4	3
GO_Biological_Process_2021	establishment of mitotic spindle orientation (GO:0000132)	3/24	0.0261236	0.439777	5.16144	18.813	DYNLT1;UBXN2B;CDK5RAP2	3	0
GO_Biological_Process_2021	positive regulation of viral life cycle (GO:1903902)	3/24	0.0261236	0.439777	5.16144	18.813	CD74;CD4;HLA-DRB1	0	3
GO_Biological_Process_2021	lymphocyte differentiation (GO:0030098)	6/84	0.0262906	0.439777	2.78663	10.1393	ADGRG3;JAG2;CD4;KLF6;NFIL3;KIT	3	3
GO_Biological_Process_2021	ceramide biosynthetic process (GO:0046513)	4/42	0.0263458	0.439777	3.80692	13.8437	AGK;DEGS2;CYP4F22;ST6GALNAC3	1	3
GO_Biological_Process_2021	regulation of carbohydrate catabolic process (GO:0043470)	4/43	0.0284466	0.439777	3.70912	13.2034	NUP93;NUP210;NUP62;SLC2A6	0	4
GO_Biological_Process_2021	regulation of purine nucleotide metabolic process (GO:1900542)	4/43	0.0284466	0.439777	3.70912	13.2034	NUP93;NUP210;NUP62;SLC2A6	0	4
GO_Biological_Process_2021	positive regulation of leukocyte mediated cytotoxicity (GO:0001912)	4/43	0.0284466	0.439777	3.70912	13.2034	ITGAM;SPI1;HLA-DRA;HLA-DRB1	2	2
GO_Biological_Process_2021	positive regulation of T cell differentiation (GO:0045582)	4/43	0.0284466	0.439777	3.70912	13.2034	DUSP10;BCL6;HLA-DRA;HLA-DRB1	1	3
GO_Biological_Process_2021	regulation of cell activation (GO:0050865)	2/10	0.0284623	0.439777	9.0218	32.1102	FCER1G;LILRA5	2	0
GO_Biological_Process_2021	chloride ion homeostasis (GO:0055064)	2/10	0.0284623	0.439777	9.0218	32.1102	SLC12A4;SLC12A7	0	2
GO_Biological_Process_2021	regulation of memory T cell differentiation (GO:0043380)	2/10	0.0284623	0.439777	9.0218	32.1102	HLA-DRA;HLA-DRB1	0	2
GO_Biological_Process_2021	defense response to tumor cell (GO:0002357)	2/10	0.0284623	0.439777	9.0218	32.1102	SPI1;ABI3	1	1
GO_Biological_Process_2021	regulation of phagocytosis, engulfment (GO:0060099)	2/10	0.0284623	0.439777	9.0218	32.1102	C3;RAB31	1	1
GO_Biological_Process_2021	ectoderm development (GO:0007398)	2/10	0.0284623	0.439777	9.0218	32.1102	ITGAM;ZBTB7B	2	0
GO_Biological_Process_2021	regulation of protein localization to centrosome (GO:1904779)	2/10	0.0284623	0.439777	9.0218	32.1102	UBXN2B;NUP62	1	1
GO_Biological_Process_2021	immunoglobulin mediated immune response (GO:0016064)	2/10	0.0284623	0.439777	9.0218	32.1102	CD74;FCER1G	1	1
GO_Biological_Process_2021	lipoprotein transport (GO:0042953)	2/10	0.0284623	0.439777	9.0218	32.1102	VMP1;PPARG	2	0
GO_Biological_Process_2021	modification-dependent macromolecule catabolic process (GO:0043632)	2/10	0.0284623	0.439777	9.0218	32.1102	NEDD8;DIS3L2	1	1
GO_Biological_Process_2021	monovalent inorganic anion homeostasis (GO:0055083)	2/10	0.0284623	0.439777	9.0218	32.1102	SLC12A4;SLC12A7	0	2
GO_Biological_Process_2021	negative regulation of protein exit from endoplasmic reticulum (GO:0070862)	2/10	0.0284623	0.439777	9.0218	32.1102	UBE2G2;UBE2J1	1	1
GO_Biological_Process_2021	positive regulation of keratinocyte migration (GO:0051549)	2/10	0.0284623	0.439777	9.0218	32.1102	EPB41L4B;MTOR	1	1
GO_Biological_Process_2021	positive regulation of skeletal muscle tissue development (GO:0048643)	2/10	0.0284623	0.439777	9.0218	32.1102	FLOT1;DLL1	1	1
GO_Biological_Process_2021	positive regulation of transcription by RNA polymerase III (GO:0045945)	2/10	0.0284623	0.439777	9.0218	32.1102	RPTOR;MTOR	0	2
GO_Biological_Process_2021	positive regulation of vascular endothelial growth factor production (GO:0010575)	3/25	0.0291045	0.446975	4.92658	17.4246	C3;CYP1B1;SULF2	1	2
GO_Biological_Process_2021	negative regulation of multicellular organismal process (GO:0051241)	11/214	0.0316827	0.475802	1.96873	6.79604	SRGN;LRPAP1;RGS2;SPI1;DUSP10;ACOT11;NRDC;PTEN;PCTP;RBPJ;MAP2K6	9	2
GO_Biological_Process_2021	TOR signaling (GO:0031929)	3/26	0.0322574	0.475802	4.71214	16.1815	RPTOR;PRR5L;MTOR	0	3
GO_Biological_Process_2021	negative regulation of interleukin-1 beta production (GO:0032691)	3/26	0.0322574	0.475802	4.71214	16.1815	CX3CR1;SERPINB1;CARD16	2	1
GO_Biological_Process_2021	negative regulation of intrinsic apoptotic signaling pathway in response to DNA damage (GO:1902230)	3/26	0.0322574	0.475802	4.71214	16.1815	CDKN2D;CD74;CD44	2	1
GO_Biological_Process_2021	positive regulation of G1/S transition of mitotic cell cycle (GO:1900087)	3/26	0.0322574	0.475802	4.71214	16.1815	LSM10;RPTOR;MTBP	1	2
GO_Biological_Process_2021	regulation of receptor signaling pathway via JAK-STAT (GO:0046425)	4/45	0.0329392	0.475802	3.52782	12.0408	SOCS3;IL10RB;KIT;CYP1B1	3	1
GO_Biological_Process_2021	negative regulation of T cell activation (GO:0050868)	4/45	0.0329392	0.475802	3.52782	12.0408	SPN;RIPOR2;CEBPB;HLA-DRB1	2	2
GO_Biological_Process_2021	positive regulation of cellular process (GO:0048522)	25/625	0.0341235	0.475802	1.52285	5.14384	N6AMT1;CSF1R;PRR7;COX17;PTEN;MLC1;TGFA;CST7;AREG;DLL1;LILRA5;RPTOR;EPB41L4B;EXOSC4;NAMPT;ZNF703;FLOT1;FCER1G;OSM;TBC1D8;KLHL22;NOXA1;IL2RB;S100A9;S100A8	16	9
GO_Biological_Process_2021	B cell mediated immunity (GO:0019724)	2/11	0.0341736	0.475802	8.01897	27.0744	CD74;FCER1G	1	1
GO_Biological_Process_2021	cell-cell junction maintenance (GO:0045217)	2/11	0.0341736	0.475802	8.01897	27.0744	CSF1R;CD177	1	1
GO_Biological_Process_2021	cellular response to cholesterol (GO:0071397)	2/11	0.0341736	0.475802	8.01897	27.0744	GRAMD1A;MLC1	1	1
GO_Biological_Process_2021	intestinal lipid absorption (GO:0098856)	2/11	0.0341736	0.475802	8.01897	27.0744	UGCG;AKR1C1	2	0
GO_Biological_Process_2021	lipoprotein localization (GO:0044872)	2/11	0.0341736	0.475802	8.01897	27.0744	VMP1;PPARG	2	0
GO_Biological_Process_2021	monocyte differentiation (GO:0030224)	2/11	0.0341736	0.475802	8.01897	27.0744	CSF1R;PPARG	1	1
GO_Biological_Process_2021	positive regulation of epidermal growth factor-activated receptor activity (GO:0045741)	2/11	0.0341736	0.475802	8.01897	27.0744	TGFA;AREG	2	0
GO_Biological_Process_2021	positive regulation of lipid localization (GO:1905954)	2/11	0.0341736	0.475802	8.01897	27.0744	C3;IKBKE	0	2
GO_Biological_Process_2021	positive regulation of neuroblast proliferation (GO:0002052)	2/11	0.0341736	0.475802	8.01897	27.0744	CX3CR1;SMARCD3	1	1
GO_Biological_Process_2021	regulation of gene silencing by miRNA (GO:0060964)	5/67	0.0348519	0.482594	2.91842	9.79611	NUP93;NUP210;NUP62;PPARG;POU5F1	2	3
GO_Biological_Process_2021	regulation of vascular endothelial growth factor production (GO:0010574)	3/27	0.0355809	0.490011	4.51557	15.0637	C3;CYP1B1;SULF2	1	2
GO_Biological_Process_2021	regulation of cellular metabolic process (GO:0031323)	4/47	0.0378226	0.514587	3.36339	11.0146	ARF4;PID1;FLOT1;CYP1B1	3	1
GO_Biological_Process_2021	cellular response to interleukin-6 (GO:0071354)	3/28	0.0390737	0.514587	4.33472	14.0545	SOCS3;PID1;SPI1	2	1
GO_Biological_Process_2021	response to interferon-beta (GO:0035456)	3/28	0.0390737	0.514587	4.33472	14.0545	MNDA;UBE2G2;IKBKE	1	2
GO_Biological_Process_2021	histone mRNA metabolic process (GO:0008334)	3/28	0.0390737	0.514587	4.33472	14.0545	LSM10;EXOSC4;MTPAP	2	1
GO_Biological_Process_2021	internal peptidyl-lysine acetylation (GO:0018393)	3/28	0.0390737	0.514587	4.33472	14.0545	TRRAP;KAT6B;MSL3	1	2
GO_Biological_Process_2021	phagosome acidification (GO:0090383)	3/28	0.0390737	0.514587	4.33472	14.0545	ATP6V0E1;ATP6V1E1;ATP6V1C1	3	0
GO_Biological_Process_2021	cellular response to nitrogen levels (GO:0043562)	2/12	0.0402866	0.514587	7.2167	23.1781	GABARAPL1;MAP1LC3B	2	0
GO_Biological_Process_2021	cellular response to nitrogen starvation (GO:0006995)	2/12	0.0402866	0.514587	7.2167	23.1781	GABARAPL1;MAP1LC3B	2	0
GO_Biological_Process_2021	digestive system development (GO:0055123)	2/12	0.0402866	0.514587	7.2167	23.1781	KIT;PKD1	0	2
GO_Biological_Process_2021	epithelial cell-cell adhesion (GO:0090136)	2/12	0.0402866	0.514587	7.2167	23.1781	CAMSAP3;KIT	1	1
GO_Biological_Process_2021	motile cilium assembly (GO:0044458)	2/12	0.0402866	0.514587	7.2167	23.1781	RSPH9;BBS5	1	1
GO_Biological_Process_2021	negative regulation of complement activation (GO:0045916)	2/12	0.0402866	0.514587	7.2167	23.1781	CD59;CD55	2	0
GO_Biological_Process_2021	negative regulation of gene silencing by miRNA (GO:0060965)	2/12	0.0402866	0.514587	7.2167	23.1781	PPARG;POU5F1	2	0
GO_Biological_Process_2021	negative regulation of glucose transmembrane transport (GO:0010829)	2/12	0.0402866	0.514587	7.2167	23.1781	PID1;GRB10	1	1
GO_Biological_Process_2021	positive regulation of endocytosis (GO:0045807)	4/48	0.0404116	0.514587	3.28678	10.5461	C3;RAB31;FLOT1;DLL1	2	2
GO_Biological_Process_2021	positive regulation of intracellular signal transduction (GO:1902533)	22/546	0.0419685	0.530222	1.53176	4.85694	CX3CR1;CD74;HGF;OSM;TGFA;CFLAR;TXN;AREG;LILRA5;RPTOR;CD4;KIT;NUP62;S100A12;FYN;TRIM27;CARD16;IKBKE;S100A9;HLA-DRB1;S100A8;LAMTOR5	13	9
GO_Biological_Process_2021	regulation of protein targeting to membrane (GO:0090313)	3/29	0.0427339	0.530222	4.16779	13.14	KCNE1;ITGAM;FYN	2	1
GO_Biological_Process_2021	establishment of mitotic spindle localization (GO:0040001)	3/29	0.0427339	0.530222	4.16779	13.14	UBXN2B;DYNLT1;CDK5RAP2	3	0
GO_Biological_Process_2021	positive regulation of cysteine-type endopeptidase activity involved in apoptotic process (GO:0043280)	7/119	0.0429342	0.530222	2.2644	7.12851	PRR7;CRADD;CASP4;PPARG;CFLAR;S100A9;S100A8	7	0
GO_Biological_Process_2021	cellular response to mechanical stimulus (GO:0071260)	4/49	0.0430988	0.530222	3.21357	10.1043	CRADD;GADD45A;PIEZO1;TLR5	3	1
GO_Biological_Process_2021	regulation of G1/S transition of mitotic cell cycle (GO:2000045)	5/71	0.043104	0.530222	2.74098	8.61803	LSM10;RPTOR;CDKN2D;PTEN;PKD1	3	2
GO_Biological_Process_2021	regulation of glycolytic process (GO:0006110)	5/71	0.043104	0.530222	2.74098	8.61803	NUP93;PFKFB3;NUP210;NUP62;SLC2A6	1	4
GO_Biological_Process_2021	regulation of signal transduction (GO:0009966)	10/198	0.0434683	0.532119	1.93042	6.05326	SNX3;UGCG;RGS2;DYNLT1;NUP62;FYN;SYNJ2BP;DLL1;CD55;CD177	6	4
GO_Biological_Process_2021	regulation of generation of precursor metabolites and energy (GO:0043467)	4/50	0.0458842	0.536331	3.14355	9.68727	NUP93;NUP210;NUP62;SLC2A6	0	4
GO_Biological_Process_2021	iron ion transport (GO:0006826)	4/50	0.0458842	0.536331	3.14355	9.68727	ATP6V0E1;SLC40A1;ATP6V1E1;ATP6V1C1	4	0
GO_Biological_Process_2021	cellular response to interferon-gamma (GO:0071346)	7/121	0.0462681	0.536331	2.22444	6.83638	CIITA;HLA-DPB1;HLA-DRA;FCGR1A;HLA-DRB1;CD44;HLA-DPA1	2	5
GO_Biological_Process_2021	establishment of spindle orientation (GO:0051294)	3/30	0.0465592	0.536331	4.01322	12.3087	UBXN2B;DYNLT1;CDK5RAP2	3	0
GO_Biological_Process_2021	negative regulation of interleukin-1 production (GO:0032692)	3/30	0.0465592	0.536331	4.01322	12.3087	CX3CR1;SERPINB1;CARD16	2	1
GO_Biological_Process_2021	negative regulation of Notch signaling pathway (GO:0045746)	3/30	0.0465592	0.536331	4.01322	12.3087	NEURL1;ARRB1;DLL1	0	3
GO_Biological_Process_2021	cellular response to interleukin-15 (GO:0071350)	2/13	0.0467756	0.536331	6.5603	20.0902	CD4;IL2RB	0	2
GO_Biological_Process_2021	entry into host (GO:0044409)	2/13	0.0467756	0.536331	6.5603	20.0902	CD4;CTNND1	0	2
GO_Biological_Process_2021	glucan biosynthetic process (GO:0009250)	2/13	0.0467756	0.536331	6.5603	20.0902	UGP2;GYG1	2	0
GO_Biological_Process_2021	glycogen biosynthetic process (GO:0005978)	2/13	0.0467756	0.536331	6.5603	20.0902	UGP2;GYG1	2	0
GO_Biological_Process_2021	interleukin-15-mediated signaling pathway (GO:0035723)	2/13	0.0467756	0.536331	6.5603	20.0902	CD4;IL2RB	0	2
GO_Biological_Process_2021	spinal cord development (GO:0021510)	2/13	0.0467756	0.536331	6.5603	20.0902	DLL1;PKD1	0	2
GO_Biological_Process_2021	negative regulation of hydrogen peroxide-induced cell death (GO:1903206)	2/13	0.0467756	0.536331	6.5603	20.0902	HGF;TXN	2	0
GO_Biological_Process_2021	negative regulation of intrinsic apoptotic signaling pathway in response to DNA damage by p53 class mediator (GO:1902166)	2/13	0.0467756	0.536331	6.5603	20.0902	CD74;CD44	1	1
GO_Biological_Process_2021	insulin receptor signaling pathway (GO:0008286)	5/73	0.0476339	0.541275	2.66009	8.09788	ATP6V0E1;NAMPT;GRB10;ATP6V1E1;ATP6V1C1	5	0
GO_Biological_Process_2021	negative regulation of cell adhesion (GO:0007162)	5/73	0.0476339	0.541275	2.66009	8.09788	SPN;RIPOR2;CYP1B1;PLXNB2;TGFBI	2	3
GO_Biological_Process_2021	inflammatory response (GO:0006954)	11/230	0.0489904	0.549734	1.82338	5.49956	CSF1R;CIITA;PTGIR;CEBPB;IL10RB;KIT;TLR5;S100A9;CD44;S100A8;PTGDR	6	5
WikiPathway_2021_Human	Prostaglandin Synthesis and Regulation WP98	7/45	0.000189617	0.0701582	6.69954	57.4184	PTGIR;HPGD;ANXA3;AKR1C1;PPARG;PPARGC1B;PTGDR	4	3
WikiPathway_2021_Human	Pathogenesis of SARS-CoV-2 Mediated by nsp9-nsp10 Complex WP4884	4/21	0.00219706	0.235043	8.51879	52.1404	CD4;HLA-DRA;FYN;HLA-DRB1	0	4
WikiPathway_2021_Human	PI3K/AKT/mTOR - VitD3 signaling WP4141	4/22	0.0026285	0.235043	8.04511	47.7987	HK3;HLA-DRA;SLC2A3;MTOR	2	2
WikiPathway_2021_Human	Allograft Rejection WP2328	8/89	0.00282271	0.235043	3.59076	21.078	C3;HLA-DMA;HLA-DMB;HLA-DPB1;HLA-DRA;CD55;HLA-DRB1;HLA-DPA1	1	7
WikiPathway_2021_Human	Interferon type I signaling pathways WP585	6/54	0.00327465	0.235043	4.53528	25.9488	RPTOR;MAP2K3;SOCS3;FYN;MTOR;MAP2K6	3	3
WikiPathway_2021_Human	Vitamin D Receptor Pathway WP2877	12/182	0.0040622	0.235043	2.57387	14.1718	CDKN2D;CRACR2A;SLC37A2;SERPINB1;ITGAM;DUSP10;COL13A1;BCL6;GADD45A;S100A9;S100A8;HLA-DRB1	7	5
WikiPathway_2021_Human	Transcriptional cascade regulating adipogenesis WP4211	3/13	0.00459758	0.235043	10.8452	58.3711	CEBPB;CEBPD;PPARG	3	0
WikiPathway_2021_Human	TYROBP causal network in microglia WP3945	6/61	0.00601011	0.235043	3.95664	20.2355	APBB1IP;C3;CD84;CD4;ITGAM;CYTL1	2	4
WikiPathway_2021_Human	Sulindac Metabolic Pathway WP2542	2/5	0.00691795	0.235043	24.0643	119.687	MSRB2;CYP1B1	2	0
WikiPathway_2021_Human	Senescence and Autophagy in Cancer WP615	8/105	0.00767639	0.235043	2.996	14.5893	MAP2K3;SH3GLB1;GABARAPL1;MAP1LC3B;CEBPB;PTEN;CD44;MTOR	7	1
WikiPathway_2021_Human	PI3K-AKT-mTOR signaling pathway and therapeutic opportunities WP3844	4/30	0.00830573	0.235043	5.5674	26.6723	RPTOR;PTEN;GRB10;MTOR	2	2
WikiPathway_2021_Human	Ebola Virus Pathway on Host WP4217	9/129	0.0084742	0.235043	2.72636	13.0067	SOCS3;HLA-DMA;HLA-DMB;HLA-DPB1;HLA-DRA;TOP1;IKBKE;HLA-DRB1;HLA-DPA1	2	7
WikiPathway_2021_Human	Thyroid stimulating hormone (TSH) signaling pathway WP2032	6/66	0.00878748	0.235043	3.62598	17.1669	MAP2K3;GNAQ;GNAI3;MTOR;MYL12B;MAP2K6	5	1
WikiPathway_2021_Human	Adipogenesis WP236	9/130	0.00889353	0.235043	2.70369	12.768	SOCS3;CEBPB;KLF6;CEBPD;EPAS1;GADD45A;NAMPT;OSM;PPARG	9	0
WikiPathway_2021_Human	Somatroph axis (GH) and its relationship to dietary restriction and aging WP4186	2/6	0.0101917	0.251396	18.0473	82.7682	PTEN;MTOR	1	1
WikiPathway_2021_Human	Prion disease pathway WP3995	4/33	0.0116388	0.258273	4.99069	22.2256	SPI1;RFX5;FYN;BATF	2	2
WikiPathway_2021_Human	4-hydroxytamoxifen, Dexamethasone, and Retinoic Acids Regulation of p27 Expression WP3879	3/18	0.0118666	0.258273	7.22825	32.0503	MAP2K3;MTOR;MAP2K6	2	1
WikiPathway_2021_Human	The influence of laminopathies on Wnt signaling WP4844	4/35	0.014277	0.293471	4.66823	19.8358	CEBPB;CEBPD;PPARG;CSNK1A1L	4	0
WikiPathway_2021_Human	Imatinib and Chronic Myeloid Leukemia WP3640	3/20	0.0159301	0.308097	6.37721	26.3988	CSF1R;GADD45A;KIT	1	2
WikiPathway_2021_Human	Caloric restriction and aging WP4191	2/8	0.0183539	0.308097	12.0303	48.0961	NAMPT;MTOR	1	1
WikiPathway_2021_Human	Proximal tubule transport WP4917	5/57	0.0187692	0.308097	3.48145	13.8406	SLC12A4;ATP6V0E1;CA4;ATP6V1E1;ATP6V1C1	4	1
WikiPathway_2021_Human	Transcription factor regulation in adipogenesis WP3599	3/22	0.0206806	0.308097	5.70534	22.1285	CEBPB;CEBPD;PPARG	3	0
WikiPathway_2021_Human	Vitamin D in inflammatory diseases WP4482	3/22	0.0206806	0.308097	5.70534	22.1285	MAP2K3;PPP3R1;MAP2K6	3	0
WikiPathway_2021_Human	Ferroptosis WP4313	4/40	0.0224318	0.308097	4.01883	15.2606	MAP1LC3B;SLC40A1;ACSL4;GCLM	4	0
WikiPathway_2021_Human	Glycogen Synthesis and Degradation WP500	4/40	0.0224318	0.308097	4.01883	15.2606	HK3;UGP2;PPP2R2A;GYG1	4	0
WikiPathway_2021_Human	Benzo(a)pyrene metabolism WP696	2/9	0.0231797	0.308097	10.3112	38.8161	AKR1C1;CYP1B1	2	0
WikiPathway_2021_Human	Folate-Alcohol and Cancer Pathway Hypotheses WP1589	2/9	0.0231797	0.308097	10.3112	38.8161	CEBPB;MTHFR	1	1
WikiPathway_2021_Human	NRF2-ARE regulation WP4357	3/23	0.0233155	0.308097	5.4198	20.371	CEBPB;FYN;GCLM	2	1
WikiPathway_2021_Human	Thermogenesis WP4321	7/108	0.0273852	0.349397	2.51244	9.03914	MAP2K3;RPTOR;ADCY9;SMARCD3;ACSL4;PPARG;MTOR	4	3
WikiPathway_2021_Human	Differentiation of white and brown adipocyte WP2895	3/25	0.0291045	0.355809	4.92658	17.4246	CEBPB;PPARG;PPARGC1B	2	1
WikiPathway_2021_Human	Insulin Signaling WP481	9/160	0.0302337	0.355809	2.16317	7.56851	MAP2K3;SOCS3;STXBP2;GRB10;PTEN;FLOT1;GYG1;MTOR;MAP2K6	8	1
WikiPathway_2021_Human	Cytokines and Inflammatory Response WP530	3/26	0.0322574	0.355809	4.71214	16.1815	CD4;HLA-DRA;HLA-DRB1	0	3
WikiPathway_2021_Human	NAD metabolism, sirtuins and aging WP3630	2/11	0.0341736	0.355809	8.01897	27.0744	NAMPT;PPARG	2	0
WikiPathway_2021_Human	Gastrin signaling pathway WP4659	7/114	0.0352925	0.355809	2.37082	7.92823	GNAQ;KIT;ARRB1;PPARG;FYN;CD44;MTOR	3	4
WikiPathway_2021_Human	Translation inhibitors in chronically activated PDGFRA cells WP4566	4/46	0.0353319	0.355809	3.44365	11.512	RPTOR;MAP2K3;MTOR;MAP2K6	2	2
WikiPathway_2021_Human	Canonical and non-canonical Notch signaling WP3845	3/27	0.0355809	0.355809	4.51557	15.0637	JAG2;RBPJ;DLL1	1	2
WikiPathway_2021_Human	Follicle Stimulating Hormone (FSH) signaling pathway WP2035	3/27	0.0355809	0.355809	4.51557	15.0637	AREG;CYP19A1;MTOR	2	1
WikiPathway_2021_Human	Focal Adhesion-PI3K-Akt-mTOR-signaling pathway WP3932	14/303	0.0369955	0.360219	1.76215	5.80972	CSF1R;PFKFB3;EPAS1;HGF;OSM;PTEN;SLC2A3;MTOR;RPTOR;GNG5;PPP2R3C;KIT;IL2RB;PELO	9	5
WikiPathway_2021_Human	Glucocorticoid Receptor Pathway WP2880	5/70	0.0409404	0.376238	2.7833	8.8944	SRGN;EPB41L4B;RGS2;GPR153;POU5F1	4	1
WikiPathway_2021_Human	NRF2 pathway WP2884	8/146	0.045162	0.376238	2.10142	6.50915	HGF;MAFG;TGFA;SLC2A3;TXN;PGD;GCLM;SLC2A6	7	1
WikiPathway_2021_Human	MECP2 and Associated Rett Syndrome WP3584	5/72	0.0453351	0.376238	2.69993	8.35271	CEBPD;BCL6;FUS;PTEN;MTOR	3	2
WikiPathway_2021_Human	Autophagy WP4923	3/30	0.0465592	0.376238	4.01322	12.3087	RPTOR;MAP1LC3B;MTOR	1	2
WikiPathway_2021_Human	Eicosanoid metabolism via cyclooxygenases (COX) WP4719	3/30	0.0465592	0.376238	4.01322	12.3087	PTGIR;HPGD;PTGDR	1	2
WikiPathway_2021_Human	Extracellular vesicle-mediated signaling in recipient cells WP2870	3/30	0.0465592	0.376238	4.01322	12.3087	HGF;TGFA;MTOR	2	1
WikiPathway_2021_Human	Cell-type Dependent Selectivity of CCK2R Signaling WP3679	2/13	0.0467756	0.376238	6.5603	20.0902	DAGLA;GNAQ	1	1
WikiPathway_2021_Human	Disorders of Folate Metabolism and Transport WP4259	2/13	0.0467756	0.376238	6.5603	20.0902	SLC46A1;MTHFR	0	2
WikiPathway_2021_Human	Complement system WP2806	6/97	0.0479409	0.377407	2.38694	7.251	C3;SELL;GNAI3;CD59;TXN;CD55	5	1
MSigDB_Hallmark_2020	TNF-alpha Signaling via NF-kB	19/200	2.27204e-06	0.000102242	3.87674	50.3776	MAP2K3;CEBPB;PFKFB3;BCL2A1;CEBPD;GADD45A;SLC2A3;CFLAR;AREG;SLC2A6;SOCS3;KLF6;NFIL3;BCL6;NAMPT;SIK1;IER2;CD44;IER3	17	2
MSigDB_Hallmark_2020	IL-2/STAT5 Signaling	14/199	0.00108074	0.0243166	2.76769	18.9036	GABARAPL1;AHNAK;GSTO1;SLC2A3;IKZF2;FAM126B;CST7;NDRG1;BATF;KLF6;NFIL3;SELL;IL2RB;CD44	11	3
MSigDB_Hallmark_2020	Interferon Gamma Response	12/200	0.00845731	0.0951447	2.32526	11.0978	NUP93;CD74;SOCS3;HLA-DMA;CIITA;NAMPT;CASP4;IL2RB;UPP1;FCGR1A;HLA-DRB1;IL18BP	5	7
MSigDB_Hallmark_2020	Complement	12/200	0.00845731	0.0951447	2.32526	11.0978	C3;CEBPB;FCER1G;ITGAM;CASP4;GNAI3;S100A12;CD59;FYN;S100A9;CD55;MSRB1	10	2
MSigDB_Hallmark_2020	Reactive Oxygen Species Pathway	4/49	0.0430988	0.258677	3.21357	10.1043	CDKN2D;TXN;GCLM;LAMTOR5	4	0
MSigDB_Hallmark_2020	Hypoxia	10/200	0.045987	0.258677	1.9099	5.88135	TPST2;KLF6;PFKFB3;UGP2;NFIL3;SLC2A3;TGFBI;RBPJ;NDRG1;IER3	9	1
MSigDB_Hallmark_2020	Inflammatory Response	10/200	0.045987	0.258677	1.9099	5.88135	PTGIR;KLF6;IL18RAP;SELL;AQP9;NAMPT;IL2RB;GNAI3;OSM;CD55	8	2
MSigDB_Hallmark_2020	heme Metabolism	10/200	0.045987	0.258677	1.9099	5.88135	SLC22A4;C3;MAP2K3;NFE2;GDE1;CIR1;TOP1;YPEL5;GCLM;HTATIP2	9	1
KEGG_2021_Human	Hematopoietic cell lineage	14/99	4.38024e-07	0.000112134	6.05505	88.6519	CSF1R;ITGAM;HLA-DMA;CD4;HLA-DMB;KIT;HLA-DPB1;HLA-DRA;CD59;FCGR1A;HLA-DRB1;CD44;CD55;HLA-DPA1	5	9
KEGG_2021_Human	Antigen processing and presentation	12/78	1.16292e-06	0.000148853	6.66541	91.08	CD74;CIITA;HLA-DMA;CD4;HLA-DMB;HSPA1L;RFX5;HSPA6;HLA-DPB1;HLA-DRA;HLA-DRB1;HLA-DPA1	2	10
KEGG_2021_Human	Th1 and Th2 cell differentiation	12/92	6.89325e-06	0.000588224	5.49499	65.3078	JAG2;HLA-DMA;PPP3R1;CD4;HLA-DMB;IL2RB;HLA-DPB1;HLA-DRA;RBPJ;DLL1;HLA-DRB1;HLA-DPA1	2	10
KEGG_2021_Human	Toxoplasmosis	13/112	1.05974e-05	0.000678236	4.81481	55.1532	MAP2K3;CIITA;HSPA1L;IL10RB;HSPA6;GNAI3;HLA-DMA;HLA-DMB;HLA-DPB1;HLA-DRA;HLA-DRB1;MAP2K6;HLA-DPA1	6	7
KEGG_2021_Human	Asthma	7/31	1.5243e-05	0.000780443	10.6152	117.738	HLA-DMA;HLA-DMB;FCER1G;HLA-DPB1;HLA-DRA;HLA-DRB1;HLA-DPA1	1	6
KEGG_2021_Human	Tuberculosis	16/180	3.23988e-05	0.00138235	3.5856	37.0657	CD74;CIITA;CEBPB;ITGAM;FCER1G;IL10RB;C3;PPP3R1;HLA-DMA;HLA-DMB;RFX5;HLA-DPB1;HLA-DRA;FCGR1A;HLA-DRB1;HLA-DPA1	6	10
KEGG_2021_Human	Viral myocarditis	8/60	0.000202135	0.00730475	5.60167	47.6511	HLA-DMA;HLA-DMB;HLA-DPB1;HLA-DRA;FYN;CD55;HLA-DRB1;HLA-DPA1	1	7
KEGG_2021_Human	Leishmaniasis	9/77	0.000228274	0.00730475	4.82417	40.4505	C3;HLA-DMA;ITGAM;HLA-DMB;HLA-DPB1;HLA-DRA;FCGR1A;HLA-DRB1;HLA-DPA1	2	7
KEGG_2021_Human	Inflammatory bowel disease	8/65	0.000354372	0.0100799	5.10898	40.5917	HLA-DMA;IL18RAP;HLA-DMB;HLA-DPB1;HLA-DRA;TLR5;HLA-DRB1;HLA-DPA1	2	6
KEGG_2021_Human	Allograft rejection	6/38	0.000503689	0.0128944	6.80853	51.7009	HLA-DMA;HLA-DMB;HLA-DPB1;HLA-DRA;HLA-DRB1;HLA-DPA1	0	6
KEGG_2021_Human	Th17 cell differentiation	10/107	0.000648105	0.0150832	3.7591	27.5973	PPP3R1;HLA-DMA;CD4;HLA-DMB;IL2RB;HLA-DPB1;HLA-DRA;HLA-DRB1;MTOR;HLA-DPA1	1	9
KEGG_2021_Human	Graft-versus-host disease	6/42	0.000873597	0.0169367	6.05078	42.615	HLA-DMA;HLA-DMB;HLA-DPB1;HLA-DRA;HLA-DRB1;HLA-DPA1	0	6
KEGG_2021_Human	Phagosome	12/152	0.000895637	0.0169367	3.13027	21.9682	C3;HLA-DMA;ATP6V0E1;ITGAM;HLA-DMB;HLA-DPB1;HLA-DRA;ATP6V1E1;FCGR1A;ATP6V1C1;HLA-DRB1;HLA-DPA1	5	7
KEGG_2021_Human	Rheumatoid arthritis	9/93	0.00093011	0.0169367	3.90205	27.2372	HLA-DMA;ATP6V0E1;HLA-DMB;HLA-DPB1;HLA-DRA;ATP6V1E1;ATP6V1C1;HLA-DRB1;HLA-DPA1	3	6
KEGG_2021_Human	Type I diabetes mellitus	6/43	0.000992385	0.0169367	5.88694	40.7105	HLA-DMA;HLA-DMB;HLA-DPB1;HLA-DRA;HLA-DRB1;HLA-DPA1	0	6
KEGG_2021_Human	Staphylococcus aureus infection	9/95	0.00108357	0.0173372	3.81092	26.019	C3;HLA-DMA;ITGAM;HLA-DMB;HLA-DPB1;HLA-DRA;FCGR1A;HLA-DRB1;HLA-DPA1	2	7
KEGG_2021_Human	Intestinal immune network for IgA production	6/48	0.00178276	0.0268463	5.18478	32.8175	HLA-DMA;HLA-DMB;HLA-DPB1;HLA-DRA;HLA-DRB1;HLA-DPA1	0	6
KEGG_2021_Human	Acute myeloid leukemia	7/67	0.00218079	0.0304122	4.23823	25.9722	CSF1R;ITGAM;SPI1;BCL2A1;KIT;FCGR1A;MTOR	4	3
KEGG_2021_Human	Transcriptional misregulation in cancer	13/192	0.00225716	0.0304122	2.65194	16.16	CSF1R;CEBPB;SPI1;ITGAM;TAF15;BCL2A1;HPGD;FUS;GADD45A;BCL6;IL2RB;PPARG;FCGR1A	9	4
KEGG_2021_Human	Human T-cell leukemia virus 1 infection	14/219	0.00264922	0.0339101	2.49508	14.8045	SPI1;TRRAP;PTEN;PPP3R1;HLA-DMA;CD4;ADCY9;HLA-DMB;IL2RB;HLA-DPB1;TBPL1;HLA-DRA;HLA-DRB1;HLA-DPA1	4	10
KEGG_2021_Human	Autoimmune thyroid disease	6/53	0.00297748	0.036297	4.63201	26.9429	HLA-DMA;HLA-DMB;HLA-DPB1;HLA-DRA;HLA-DRB1;HLA-DPA1	0	6
KEGG_2021_Human	Epstein-Barr virus infection	13/202	0.00350004	0.0407277	2.51032	14.1958	MAP2K3;GADD45A;RBPJ;HLA-DMA;HLA-DMB;HLA-DPB1;HLA-DRA;CIR1;IKBKE;HLA-DRB1;CD44;HLA-DPA1;MAP2K6	6	7
KEGG_2021_Human	Collecting duct acid secretion	4/27	0.00566873	0.0630954	6.29455	32.5604	ATP6V0E1;ATP6V1E1;SLC12A7;ATP6V1C1	3	1
KEGG_2021_Human	Platelet activation	9/124	0.00659837	0.0703827	2.84564	14.2877	APBB1IP;PTGIR;ADCY9;FCER1G;GNAQ;GNAI3;FYN;MYL12A;MYL12B	6	3
KEGG_2021_Human	Cell adhesion molecules	10/148	0.00707095	0.0724065	2.63667	13.0562	SPN;HLA-DMA;CD4;ITGAM;HLA-DMB;SELL;HLA-DPB1;HLA-DRA;HLA-DRB1;HLA-DPA1	2	8
KEGG_2021_Human	Osteoclast differentiation	9/127	0.00768075	0.0756258	2.77286	13.5012	CSF1R;SOCS3;PPP3R1;SPI1;PPARG;FYN;FCGR1A;MAP2K6;LILRA5	7	2
KEGG_2021_Human	PD-L1 expression and PD-1 checkpoint pathway in cancer	7/89	0.0104231	0.0988265	3.09763	14.1367	MAP2K3;PPP3R1;CD4;PTEN;MTOR;MAP2K6;BATF	5	2
KEGG_2021_Human	Rap1 signaling pathway	12/210	0.0121512	0.111096	2.20668	9.73218	APBB1IP;MAP2K3;CSF1R;ADCY9;ITGAM;HGF;GNAQ;KIT;CTNND1;GNAI3;SIPA1L2;MAP2K6	8	4
KEGG_2021_Human	MAPK signaling pathway	15/294	0.0144636	0.127678	1.96042	8.3046	MAP2K3;CSF1R;HSPA1L;GADD45A;HGF;HSPA6;TGFA;ARRB1;AREG;DUSP7;PPP3R1;DUSP10;KIT;MAP3K20;MAP2K6	10	5
KEGG_2021_Human	Sphingolipid signaling pathway	8/119	0.015615	0.133248	2.61623	10.8823	FCER1G;PPP2R3C;GNAQ;PTEN;GNAI3;PPP2R2A;FYN;DEGS2	6	2
KEGG_2021_Human	Legionellosis	5/57	0.0187692	0.154998	3.48145	13.8406	C3;ITGAM;HSPA1L;HSPA6;TLR5	4	1
KEGG_2021_Human	Ferroptosis	4/41	0.0243412	0.194729	3.91001	14.528	MAP1LC3B;SLC40A1;ACSL4;GCLM	4	0
KEGG_2021_Human	Systemic lupus erythematosus	8/135	0.0305277	0.236821	2.28474	7.97172	C3;HLA-DMA;HLA-DMB;HLA-DPB1;HLA-DRA;FCGR1A;HLA-DRB1;HLA-DPA1	1	7
KEGG_2021_Human	Growth hormone synthesis, secretion and action	7/119	0.0429342	0.323269	2.2644	7.12851	MAP2K3;SOCS3;ADCY9;GNAQ;GNAI3;MTOR;MAP2K6	5	2
KEGG_2021_Human	Influenza A	9/172	0.0446493	0.326288	2.00268	6.22615	SOCS3;CIITA;HLA-DMA;HLA-DMB;HLA-DPB1;HLA-DRA;IKBKE;HLA-DRB1;HLA-DPA1	1	8
KEGG_2021_Human	Vibrio cholerae infection	4/50	0.0458842	0.326288	3.14355	9.68727	ATP6V0E1;ADCY9;ATP6V1E1;ATP6V1C1	3	1
BioCarta_2016	Lck and Fyn tyrosine kinases in initiation of TCR Activation Homo sapiens h tcraPathway	4/13	0.000311658	0.0283608	16.0977	129.966	CD4;HLA-DRA;FYN;HLA-DRB1	0	4
BioCarta_2016	Antigen Processing and Presentation Homo sapiens h mhcPathway	3/12	0.00360852	0.164188	12.0508	67.7792	CD74;HLA-DRA;HLA-DRB1	0	3
BioCarta_2016	Role of MEF2D in T-cell Apoptosis Homo sapiens h mef2dPathway	4/30	0.00830573	0.231862	5.5674	26.6723	CD4;HLA-DRA;FYN;HLA-DRB1	0	4
BioCarta_2016	Proteolysis and Signaling Pathway of Notch Homo sapiens h notchpathway	2/6	0.0101917	0.231862	18.0473	82.7682	RBPJ;DLL1	1	1
BioCarta_2016	Cycling of Ran in nucleocytoplasmic transport Homo sapiens h ranPathway	2/9	0.0231797	0.353618	10.3112	38.8161	NUP210;NUP62	0	2
BioCarta_2016	TNF/Stress Related Signaling Homo sapiens h stressPathway	3/23	0.0233155	0.353618	5.4198	20.371	MAP2K3;CRADD;MAP2K6	3	0
BioCarta_2016	Mechanism of Protein Import into the Nucleus Homo sapiens h npcPathway	2/12	0.0402866	0.428922	7.2167	23.1781	NUP210;NUP62	0	2
BioCarta_2016	The 4-1BB-dependent immune response Homo sapiens h 41bbPathway	2/13	0.0467756	0.428922	6.5603	20.0902	MAP2K3;MAP2K6	2	0
BioCarta_2016	IL-10 Anti-inflammatory Signaling Pathway Homo sapiens h il10Pathway	2/13	0.0467756	0.428922	6.5603	20.0902	IL10RB;MAP2K6	2	0
Reactome_2016	Protein repair Homo sapiens R-HSA-5676934	4/6	7.60639e-06	0.00548421	72.4655	854.117	PCMT1;MSRB2;TXN;MSRB1	4	0
Reactome_2016	Cell surface interactions at the vascular wall Homo sapiens R-HSA-202733	11/101	9.04617e-05	0.0326114	4.46665	41.5871	SPN;CD74;CD84;DOK2;ITGAM;FCER1G;PPIL2;SELL;FYN;CD44;CD177	5	6
Reactome_2016	Translocation of ZAP-70 to Immunological synapse Homo sapiens R-HSA-202430	5/21	0.00020197	0.0485402	11.3357	96.4372	CD4;HLA-DPB1;HLA-DRA;HLA-DRB1;HLA-DPA1	0	5
Reactome_2016	Phosphorylation of CD3 and TCR zeta chains Homo sapiens R-HSA-202427	5/24	0.000394515	0.0711113	9.54438	74.8075	CD4;HLA-DPB1;HLA-DRA;HLA-DRB1;HLA-DPA1	0	5
Reactome_2016	PD-1 signaling Homo sapiens R-HSA-389948	5/26	0.000583919	0.0842011	8.63451	64.2904	CD4;HLA-DPB1;HLA-DRA;HLA-DRB1;HLA-DPA1	0	5
Reactome_2016	Generation of second messenger molecules Homo sapiens R-HSA-202433	5/35	0.00235938	0.283519	6.04136	36.5463	CD4;HLA-DPB1;HLA-DRA;HLA-DRB1;HLA-DPA1	0	5
Reactome_2016	Immune System Homo sapiens R-HSA-168256	60/1547	0.0030092	0.296658	1.50762	8.75336	DET1;CIITA;ITGAM;PTEN;ARRB1;IL18BP;DUSP10;IL18RAP;CASP4;NUP62;ATP6V1E1;IKBKE;IER3;HLA-DPA1;MAP2K3;ATP6V0E1;FCER1G;NUP210;HGF;DUSP7;NUP93;APBB1IP;ADCY9;RASA3;UBE2R2;RASA4;KIT;TLR5;CD44;CSF1R;TXN;UBE2J1;LILRA5;C3;RNF135;SOCS3;PPP3R1;HLA-DMA;HLA-DMB;NCR3LG1;S100A12;FYN;CD59;FCGR1A;ATP6V1C1;CD55;MAP2K6;CD74;UBE2B;IL10RB;OSM;UBE2G2;MTOR;CD4;SELL;ARPC3;IL2RB;HLA-DPB1;HLA-DRA;HLA-DRB1	31	29
Reactome_2016	Costimulation by the CD28 family Homo sapiens R-HSA-388841	7/72	0.00329163	0.296658	3.91121	22.3579	CD4;HLA-DPB1;HLA-DRA;FYN;MTOR;HLA-DRB1;HLA-DPA1	0	7
Reactome_2016	Interferon gamma signaling Homo sapiens R-HSA-877300	8/93	0.00370736	0.297001	3.42108	19.1493	SOCS3;CIITA;HLA-DPB1;HLA-DRA;FCGR1A;CD44;HLA-DRB1;HLA-DPA1	3	5
Reactome_2016	Glucose transport Homo sapiens R-HSA-70153	5/42	0.00529669	0.356742	4.89663	25.6616	NUP93;HK3;NUP210;NUP62;SLC2A3	2	3
Reactome_2016	Iron uptake and transport Homo sapiens R-HSA-917937	5/43	0.00586304	0.356742	4.76753	24.5007	SLC46A1;ATP6V0E1;SLC40A1;ATP6V1E1;ATP6V1C1	4	1
Reactome_2016	Cytokine Signaling in Immune system Homo sapiens R-HSA-1280215	28/620	0.00593745	0.356742	1.73949	8.91745	CSF1R;CIITA;ARRB1;IL18BP;SOCS3;DUSP10;IL18RAP;NUP62;FYN;FCGR1A;HLA-DPA1;MAP2K6;NUP210;IL10RB;HGF;OSM;DUSP7;NUP93;APBB1IP;CD4;RASA3;RASA4;IL2RB;KIT;HLA-DPB1;HLA-DRA;HLA-DRB1;CD44	9	19
Reactome_2016	Constitutive Signaling by NOTCH1 HD Domain Mutants Homo sapiens R-HSA-2691232	3/15	0.00702629	0.361854	9.03671	44.8049	JAG2;NEURL1;DLL1	0	3
Reactome_2016	Signaling by NOTCH1 HD Domain Mutants in Cancer Homo sapiens R-HSA-2691230	3/15	0.00702629	0.361854	9.03671	44.8049	JAG2;NEURL1;DLL1	0	3
Reactome_2016	Activated NOTCH1 Transmits Signal to the Nucleus Homo sapiens R-HSA-2122948	4/30	0.00830573	0.393483	5.5674	26.6723	JAG2;NEURL1;ARRB1;DLL1	0	4
Reactome_2016	Hemostasis Homo sapiens R-HSA-109582	25/552	0.00873194	0.393483	1.74051	8.25135	CD84;DAGLA;ITGAM;GNAI3;ARRB1;PHF21A;SPN;GNG5;KCNMB1;FYN;CD177;SRGN;NFE2;CD74;PTGIR;PPIL2;FCER1G;HGF;APBB1IP;DOK2;SELL;MAFG;GNAQ;IL2RB;CD44	14	11
Reactome_2016	Hexose transport Homo sapiens R-HSA-189200	5/48	0.00934412	0.396301	4.21208	19.6831	NUP93;HK3;NUP210;NUP62;SLC2A3	2	3
Reactome_2016	Signaling by NOTCH2 Homo sapiens R-HSA-1980145	4/32	0.0104466	0.415942	5.16919	23.5792	JAG2;NEURL1;RBPJ;DLL1	1	3
Reactome_2016	Signaling by Insulin receptor Homo sapiens R-HSA-74752	16/311	0.010961	0.415942	1.97982	8.93572	ATP6V0E1;ARRB1;MTOR;DUSP7;RPTOR;APBB1IP;DUSP10;RASA3;RASA4;KIT;IL2RB;GRB10;FYN;ATP6V1E1;ATP6V1C1;LAMTOR5	6	10
Reactome_2016	Cargo trafficking to the periciliary membrane Homo sapiens R-HSA-5620920	5/51	0.0120035	0.421016	3.93677	17.4106	ARF4;ARL3;RAB3IP;PKD1;BBS5	3	2
Reactome_2016	HSF1-dependent transactivation Homo sapiens R-HSA-3371571	4/34	0.0129149	0.421016	4.82408	20.9817	RPTOR;HSPA1L;HSPA6;MTOR	2	2
Reactome_2016	Cation-coupled Chloride cotransporters Homo sapiens R-HSA-426117	2/7	0.0140144	0.421016	14.4371	61.6128	SLC12A4;SLC12A7	0	2
Reactome_2016	Signaling by NOTCH1 t(7;9)(NOTCH1:M1580 K2555) Translocation Mutant Homo sapiens R-HSA-2660825	2/7	0.0140144	0.421016	14.4371	61.6128	JAG2;DLL1	0	2
Reactome_2016	Constitutive Signaling by NOTCH1 t(7;9)(NOTCH1:M1580 K2555) Translocation Mutant Homo sapiens R-HSA-2660826	2/7	0.0140144	0.421016	14.4371	61.6128	JAG2;DLL1	0	2
Reactome_2016	Cellular response to heat stress Homo sapiens R-HSA-3371556	7/96	0.0153699	0.443269	2.85296	11.9121	RPTOR;NUP93;NUP210;HSPA1L;NUP62;HSPA6;MTOR	2	5
Reactome_2016	Interferon Signaling Homo sapiens R-HSA-913531	11/196	0.0179927	0.456317	2.1623	8.68769	NUP93;SOCS3;CIITA;NUP210;NUP62;HLA-DPB1;HLA-DRA;FCGR1A;HLA-DRB1;CD44;HLA-DPA1	3	8
Reactome_2016	VxPx cargo-targeting to cilium Homo sapiens R-HSA-5620916	3/21	0.0182189	0.456317	6.02261	24.1223	ARF4;RAB3IP;PKD1	2	1
Reactome_2016	NOTCH2 Activation and Transmission of Signal to the Nucleus Homo sapiens R-HSA-2979096	3/21	0.0182189	0.456317	6.02261	24.1223	JAG2;NEURL1;DLL1	0	3
Reactome_2016	Vitamin C (ascorbate) metabolism Homo sapiens R-HSA-196836	2/8	0.0183539	0.456317	12.0303	48.0961	GSTO1;SLC2A3	2	0
Reactome_2016	mTORC1-mediated signalling Homo sapiens R-HSA-166208	3/22	0.0206806	0.488434	5.70534	22.1285	RPTOR;MTOR;LAMTOR5	1	2
Reactome_2016	Signaling by Interleukins Homo sapiens R-HSA-449147	18/392	0.0210006	0.488434	1.75627	6.78483	CSF1R;IL10RB;HGF;OSM;ARRB1;IL18BP;DUSP7;APBB1IP;SOCS3;CD4;DUSP10;IL18RAP;RASA3;RASA4;IL2RB;KIT;FYN;MAP2K6	7	11
Reactome_2016	MHC class II antigen presentation Homo sapiens R-HSA-2132295	7/103	0.0217927	0.491016	2.64398	10.1163	CD74;HLA-DMA;HLA-DMB;HLA-DPB1;HLA-DRA;HLA-DRB1;HLA-DPA1	0	7
Reactome_2016	Cellular responses to stress Homo sapiens R-HSA-2262752	17/367	0.0226917	0.491546	1.77128	6.70564	CDKN2D;MAP2K3;GABARAPL1;CEBPB;NUP210;HSPA1L;EPAS1;HSPA6;TXN;MTOR;LMNB1;NUP93;RPTOR;MAP1LC3B;NUP62;LAMTOR5;MAP2K6	12	5
Reactome_2016	Prostanoid ligand receptors Homo sapiens R-HSA-391908	2/9	0.0231797	0.491546	10.3112	38.8161	PTGIR;PTGDR	0	2
Reactome_2016	TP53 Regulates Metabolic Genes Homo sapiens R-HSA-5628897	6/84	0.0262906	0.527649	2.78663	10.1393	RPTOR;PTEN;TXN;COX6A1;MTOR;LAMTOR5	4	2
Reactome_2016	Fatty Acyl-CoA Biosynthesis Homo sapiens R-HSA-75105	4/42	0.0263458	0.527649	3.80692	13.8437	OLAH;AGK;ACOT11;ACSL4	2	2
Reactome_2016	Netrin mediated repulsion signals Homo sapiens R-HSA-418886	2/10	0.0284623	0.529165	9.0218	32.1102	UNC5A;FYN	1	1
Reactome_2016	Dectin-2 family Homo sapiens R-HSA-5621480	2/10	0.0284623	0.529165	9.0218	32.1102	FCER1G;FYN	1	1
Reactome_2016	SUMOylation of DNA replication proteins Homo sapiens R-HSA-4615885	4/44	0.0306442	0.529165	3.6162	12.6036	NUP93;NUP210;NUP62;TOP1	1	3
Reactome_2016	Regulation of Complement cascade Homo sapiens R-HSA-977606	3/26	0.0322574	0.529165	4.71214	16.1815	C3;CD59;CD55	2	1
Reactome_2016	Insulin receptor recycling Homo sapiens R-HSA-77387	3/26	0.0322574	0.529165	4.71214	16.1815	ATP6V0E1;ATP6V1E1;ATP6V1C1	3	0
Reactome_2016	Uptake and function of anthrax toxins Homo sapiens R-HSA-5210891	2/11	0.0341736	0.529165	8.01897	27.0744	MAP2K3;MAP2K6	2	0
Reactome_2016	Signaling by NOTCH3 Homo sapiens R-HSA-1980148	2/11	0.0341736	0.529165	8.01897	27.0744	JAG2;DLL1	0	2
Reactome_2016	Signaling by NOTCH4 Homo sapiens R-HSA-1980150	2/11	0.0341736	0.529165	8.01897	27.0744	JAG2;DLL1	0	2
Reactome_2016	Macroautophagy Homo sapiens R-HSA-1632852	5/67	0.0348519	0.529165	2.91842	9.79611	RPTOR;MAP1LC3B;GABARAPL1;MTOR;LAMTOR5	3	2
Reactome_2016	G alpha (z) signalling events Homo sapiens R-HSA-418597	4/46	0.0353319	0.529165	3.44365	11.512	RGS19;ADCY9;GNG5;GNAI3	3	1
Reactome_2016	Energy dependent regulation of mTOR by LKB1-AMPK Homo sapiens R-HSA-380972	3/28	0.0390737	0.529165	4.33472	14.0545	RPTOR;MTOR;LAMTOR5	1	2
Reactome_2016	Transferrin endocytosis and recycling Homo sapiens R-HSA-917977	3/29	0.0427339	0.529165	4.16779	13.14	ATP6V0E1;ATP6V1E1;ATP6V1C1	3	0
Reactome_2016	Signaling by NOTCH1 Homo sapiens R-HSA-1980143	5/72	0.0453351	0.529165	2.69993	8.35271	JAG2;NEURL1;ARRB1;RBPJ;DLL1	1	4
Reactome_2016	NEP/NS2 Interacts with the Cellular Export Machinery Homo sapiens R-HSA-168333	3/30	0.0465592	0.529165	4.01322	12.3087	NUP93;NUP210;NUP62	0	3
Reactome_2016	Regulation of Glucokinase by Glucokinase Regulatory Protein Homo sapiens R-HSA-170822	3/30	0.0465592	0.529165	4.01322	12.3087	NUP93;NUP210;NUP62	0	3
Reactome_2016	Transport of Ribonucleoproteins into the Host Nucleus Homo sapiens R-HSA-168271	3/30	0.0465592	0.529165	4.01322	12.3087	NUP93;NUP210;NUP62	0	3
Reactome_2016	Facilitative Na+-independent glucose transporters Homo sapiens R-HSA-428790	2/13	0.0467756	0.529165	6.5603	20.0902	SLC2A3;SLC2A6	1	1
Reactome_2016	Platelet Adhesion to exposed collagen Homo sapiens R-HSA-75892	2/13	0.0467756	0.529165	6.5603	20.0902	FCER1G;FYN	1	1
Reactome_2016	Initiation of Nuclear Envelope Reformation Homo sapiens R-HSA-2995383	2/13	0.0467756	0.529165	6.5603	20.0902	PPP2R2A;LMNB1	2	0
Reactome_2016	Nuclear Envelope Reassembly Homo sapiens R-HSA-2995410	2/13	0.0467756	0.529165	6.5603	20.0902	PPP2R2A;LMNB1	2	0
Reactome_2016	Metabolism of vitamins and cofactors Homo sapiens R-HSA-196854	8/148	0.0482432	0.529165	2.07119	6.2788	SLC46A1;GSTO1;AKR1C1;NAMPT;MTHFR;SLC2A3;PLB1;MMADHC	6	2
Reactome_2016	Nuclear Envelope Breakdown Homo sapiens R-HSA-2980766	4/51	0.0487677	0.529165	3.07651	9.29317	NUP93;NUP210;NUP62;LMNB1	1	3
Reactome_2016	Insulin receptor signalling cascade Homo sapiens R-HSA-74751	13/287	0.0493472	0.529165	1.72393	5.1871	ARRB1;MTOR;DUSP7;RPTOR;APBB1IP;DUSP10;RASA3;RASA4;KIT;IL2RB;GRB10;FYN;LAMTOR5	3	10
Reactome_2016	Innate Immune System Homo sapiens R-HSA-168249	30/807	0.0496419	0.529165	1.41157	4.23883	ITGAM;PTEN;ARRB1;TXN;C3;RNF135;PPP3R1;DUSP10;CASP4;S100A12;FYN;CD59;FCGR1A;IKBKE;CD55;IER3;MAP2K6;MAP2K3;FCER1G;MTOR;DUSP7;APBB1IP;CD4;ADCY9;RASA3;ARPC3;RASA4;IL2RB;KIT;TLR5	17	13
Reactome_2016	Metabolism of water-soluble vitamins and cofactors Homo sapiens R-HSA-196849	6/98	0.0499558	0.529165	2.36087	7.07462	SLC46A1;GSTO1;NAMPT;MTHFR;SLC2A3;MMADHC	4	2
COVID-19_Related_Gene_Sets_2021	Top 500 down genes for SARS-CoV-2 infection in Rhesus macaques at Group 3 dose in PBMCs at 14 DPI from GSE156701	50/459	4.48051e-17	1.95798e-14	4.74308	178.549	ARF4;CHIC2;AQP9;PTEN;SLA;ARHGEF10L;PLB1;MS4A4A;LMNB1;NAMPT;FLOT1;OSTF1;CD53;SRGN;SERPINB1;ATP6V0E1;ANXA3;ARID5A;RAB32;TBPL1;LRPAP1;CEBPB;PFKFB3;RGS19;CEBPD;GMPR2;TGFA;ABHD5;SOCS3;PPP3R1;UGP2;NFIL3;GNG5;CD59;ZBTB7B;YIPF1;CRADD;AGK;IL10RB;EDEM2;HSPA6;OSM;ARHGAP24;SULF2;TMEM59;SELL;MAFG;MNDA;EVI2B;MSRB1	47	3
COVID-19_Related_Gene_Sets_2021	500 genes up-regulated by SARS-CoV-2 in human lung cells from GSE147507	39/489	1.87948e-09	4.10666e-07	3.28177	65.9381	KCNE1;SPI1;BCL2A1;GMFG;AQP9;CST7;CYP19A1;MYL12A;LILRA5;LMNB1;CLEC1A;IL18RAP;GNG5;NAMPT;CASP4;FLOT1;S100A12;FCGR1A;CD55;HLA-DPA1;MAP2K6;CD53;SRGN;CD74;FCER1G;DYNLT1;CFLAR;APBB1IP;CD4;BCL6;VNN2;SELL;MNDA;CYSTM1;RGL4;CARD16;EVI2B;S100A9;S100A8	36	3
COVID-19_Related_Gene_Sets_2021	500 genes upregulated by SARS-CoV-2 in human lung tissue from GSE147507	36/461	1.38881e-08	1.51727e-06	3.19266	57.7623	KCNE1;SPI1;BCL2A1;GMFG;AQP9;CST7;CYP19A1;LILRA5;LMNB1;CLEC1A;IL18RAP;GNG5;NAMPT;CASP4;FLOT1;S100A12;FCGR1A;CD55;MAP2K6;CD53;SRGN;CD74;FCER1G;DYNLT1;APBB1IP;CD4;BCL6;VNN2;SELL;MNDA;CYSTM1;RGL4;CARD16;EVI2B;S100A9;S100A8	34	2
COVID-19_Related_Gene_Sets_2021	Healthy human lung biopsy vs. COVID-19 infected human lung series 15 from GSE147507 up genes	36/461	1.38881e-08	1.51727e-06	3.19266	57.7623	KCNE1;SPI1;BCL2A1;GMFG;AQP9;CST7;CYP19A1;LILRA5;LMNB1;CLEC1A;IL18RAP;GNG5;NAMPT;CASP4;FLOT1;S100A12;FCGR1A;CD55;MAP2K6;CD53;SRGN;CD74;FCER1G;DYNLT1;APBB1IP;CD4;BCL6;VNN2;SELL;MNDA;CYSTM1;RGL4;CARD16;EVI2B;S100A9;S100A8	34	2
COVID-19_Related_Gene_Sets_2021	Top 500 upregulated genes in mouse lung with SARS-CoV-2 infection (Day 3) from GEO GSE162113	29/360	1.89281e-07	1.65431e-05	3.27318	50.6689	CX3CR1;CD84;SPI1;MLC1;ARHGEF10L;PRR5L;TMEM163;SLC2A6;MS4A4A;LILRA5;RGS2;TMEM88;CASP4;TSPAN4;UPP1;CD177;CDKN2D;SRGN;NFE2;FCER1G;AGTRAP;MCEMP1;RAB32;TGFBI;YPEL5;S100A9;S100A8;SKAP2;MSRB1	20	9
COVID-19_Related_Gene_Sets_2021	500 genes up-regulated by SARS-CoV-2 in human Calu3 cells at 24h from GSE148729 s1 polyA	35/497	2.7718e-07	2.0188e-05	2.8442	42.9435	CSRNP1;CIITA;CEBPB;ITGAM;CEBPD;TAPBPL;SIPA1L2;AREG;C3;APOL4;SOCS3;HLA-DMB;DUSP10;DNPEP;NAMPT;RAB24;GRB10;NPTX1;MB21D2;SLC12A7;CD55;HLA-DPA1;CD74;DNAH17;GADD45A;HSPA6;BAZ1A;CFLAR;ARHGAP24;USF1;KLF6;MAFG;HLA-DRA;CARD16;HLA-DRB1	21	14
COVID-19_Related_Gene_Sets_2021	SARS perturbation; 280 Up Genes from GEN3VA; Human PBMCs; Accession: GDS1028 Platform: GPL201	24/269	3.455e-07	2.15691e-05	3.6406	54.1658	SRGN;NFE2;SERPINB1;CEBPB;ITGAM;MTX1;CEBPD;ANXA3;GSTO1;SLC2A3;TXN;COX6A1;PGD;HK3;RAB31;NFIL3;GNG5;MNDA;CLIC1;GYG1;S100A9;HLA-DRB1;S100A8;MSRB1	23	1
COVID-19_Related_Gene_Sets_2021	500 genes up-regulated by SARS-CoV-2 in human A549 cells from GSE154613	33/476	8.64974e-07	4.72492e-05	2.78847	38.9286	CEBPB;CEBPD;BCL2A1;EPAS1;SLC2A3;SLC2A6;C3;SOCS3;UGCG;RGS2;DUSP10;UGP2;NFIL3;NAMPT;CYP1B1;IKBKE;SLC12A7;IER2;CD55;IER3;MAP2K3;SRGN;GABARAPL1;AKR1C1;ACSL4;BAZ1A;CFLAR;KLF6;RAB31;BCL6;TOP1;TGFBI;CD44	27	6
COVID-19_Related_Gene_Sets_2021	Top 500 up genes for SARS-CoV-2 infection in Rhesus macaques at Group 3 dose in PBMCs at 1 DPI from GSE156701	32/462	1.29436e-06	6.28482e-05	2.78214	37.7189	CX3CR1;LRPAP1;CSF1R;SLC46A1;SMARCD3;PRR5L;TAPBPL;CST7;SPN;PGS1;MED11;SOCS3;HK3;ZNF608;IL18RAP;DNPEP;TMEM88;HRH2;CA4;TSPAN4;CD59;CD177;PACSIN1;PTGIR;VPS9D1;FCER1G;HSPA1L;OSM;TARBP1;BATF;ADCY9;TLR5	20	12
COVID-19_Related_Gene_Sets_2021	Top 500 up genes for SARS-CoV-2 infection in Rhesus macaques at Group 2 dose in PBMCs at 10 DPI from GSE156701	31/444	1.60576e-06	7.01718e-05	2.80314	37.3993	CX3CR1;UBXN2B;GDE1;TXN;CCNDBP1;COX6A1;TSPAN32;MYL12A;PCMT1;UGP2;RAB24;S100A12;ATP6V1E1;CLIC1;CD55;CD177;AGFG1;HTATIP2;NFE2;DYNLT1;TSTD2;GSTO1;GADD45A;RAB3IP;TPST2;TMEM11;GPR160;S100A9;S100A8;CNIH4;LAMTOR5	28	3
COVID-19_Related_Gene_Sets_2021	Top 500 up genes for SARS-CoV-2 infection Day 7 in ferret nasal turbinates from GSE160824	28/429	1.78789e-05	0.000710281	2.59402	28.3576	CX3CR1;SPI1;ITGAM;GMFG;SLA;SLC2A6;IL18BP;LMNB1;SPN;IL18RAP;NUP62;S100A12;MAP2K3;CD53;CD74;SERPINB1;EDEM2;UBE2G2;PGD;BATF;RAB32;DOK2;RILPL2;SELL;IL2RB;EVI2B;S100A9;SKAP2	19	9
COVID-19_Related_Gene_Sets_2021	420 genes down-regulated by SARS-CoV-2 in ferret nasal wash from GSE147507	27/411	2.24695e-05	0.000818265	2.60936	27.9289	RIPOR2;UBXN2B;HPGD;EPAS1;GDE1;PPP2R2A;ABHD5;CCNDBP1;AREG;MYL12B;LSM10;RGS2;IL18RAP;S100A12;METTL9;HTATIP2;NFE2;GABARAPL1;UBE2B;GADD45A;OSM;ARHGAP24;TMEM59;SELL;YPEL5;EVI2B;SERINC2	27	0
COVID-19_Related_Gene_Sets_2021	SARS-CoV perturbation; 119 Up Genes from GEN3VA; Human Vero E6 cells; Accession: GSE30589 Platform: GPL570 Entry 1	12/108	3.58249e-05	0.00120427	4.57538	46.8375	CSRNP1;RGS2;CEBPB;KLF6;PFKFB3;CEBPD;NFIL3;GADD45A;MAFG;AREG;IER2;IER3	12	0
COVID-19_Related_Gene_Sets_2021	Top 500 up genes for SARS-CoV-2 infection in Mesocricetus auratus hamster blood Day 2 from GSE162208	24/363	5.74557e-05	0.00179344	2.61824	25.5658	NFE2;CSRNP1;FCER1G;PFKFB3;UNC5A;TTYH2;UBE2B;CEBPD;SLC2A3;SLC2A6;LMNB1;VMP1;UGCG;SOCS3;HK3;LRG1;NFIL3;SELL;NAMPT;UBAP1;TOP1;METTL9;S100A8;CD177	22	2
COVID-19_Related_Gene_Sets_2021	Down regulated gene from COVID-19 infected bronchoalveolar lavage from patients	24/370	7.74082e-05	0.00225516	2.56433	24.275	CD53;ARF4;CD74;CEBPB;ATP6V0E1;AHNAK;BCL2A1;BUD31;AQP9;AGTRAP;ADA2;ABHD5;APBB1IP;APOL4;CD4;ARPC3;CASP4;CD59;CARD16;ATP6V1E1;CLIC1;CD44;CD55;ARL8A	19	5
COVID-19_Related_Gene_Sets_2021	Top 500 up genes for COVID-19 mild disease in human NK cells from GSE165461	29/494	8.66057e-05	0.00227519	2.31362	21.6419	CSF1R;BCL2A1;GDE1;SLA;SLC2A3;AREG;LILRA5;SOCS3;RGS2;DUSP10;NCR3LG1;NAMPT;S100A12;CIR1;PPARGC1B;JAG2;MAP2K3;SRGN;GABARAPL1;OSM;MPP7;MAFG;UBAP1;TOP1;YPEL5;S100A9;S100A8;MMADHC;CD44	24	5
COVID-19_Related_Gene_Sets_2021	SARS-CoV perturbation; 91 Up Genes from GEN3VA; Human Vero E6 cells; Accession: GSE30589 Platform: GPL570 Entry 2	10/84	8.85086e-05	0.00227519	4.93332	46.0398	VMP1;CSRNP1;CEBPB;KLF6;PFKFB3;NFIL3;GADD45A;MAFG;IER2;IER3	10	0
COVID-19_Related_Gene_Sets_2021	500 genes up-regulated by MHV-A59 in murine liver cells from GSE146074 5d	24/394	0.000201142	0.00488329	2.39498	20.3849	CD53;SRGN;ARF4;CEBPB;FCER1G;BUD31;TAPBPL;PGD;NID1;MYL12A;IL18BP;MYL12B;VMP1;SOCS3;HK3;LRG1;ARPC3;NAMPT;UPP1;TGFBI;S100A9;CLIC1;S100A8;LAMTOR5	20	4
COVID-19_Related_Gene_Sets_2021	SARS Perturbation; Up Genes from GEN3VA Mouse Lung; Accession: GSE19137 Platform: GPL1261 Entry 3	22/350	0.00023724	0.00545652	2.4724	20.6358	CD74;CSF1R;CEBPB;ATP6V0E1;CEBPD;EPAS1;ANXA3;ARL3;COX17;TXN;COX6A1;PGD;MYL12A;MYL12B;C3;SNX3;MAP1LC3B;GNG5;CA4;METTL9;IER2;IER3	19	3
COVID-19_Related_Gene_Sets_2021	Top 500 up genes for SARS-CoV-2 infection in Rhesus macaques at Group 1 dose in PBMCs at 14 DPI from GSE156701	26/460	0.000356811	0.00744849	2.2131	17.5683	CSF1R;ITGAM;EPAS1;STXBP2;RSPH9;CCNDBP1;MAP1LC3B;RGS2;DACH1;CD55;MAP2K3;NFE2;CCDC17;GABARAPL1;ACSL4;BAZ1A;CFLAR;ARHGAP24;CLK3;SULF2;BCL6;VNN2;GPR160;TOP1;INTS6;TLR5	24	2
COVID-19_Related_Gene_Sets_2021	SARS Perturbation; 276 Up Genes from GEN3VA Mouse Lung; Accession: GSE19137 Platform: GPL1261 Entry 4	18/266	0.000357937	0.00744849	2.66606	21.1556	CD74;CSF1R;FCER1G;ANXA3;COX17;COX6A1;MYL12A;MYL12B;C3;SNX3;MAP1LC3B;HLA-DMA;LRG1;GNG5;TGFBI;FCGR1A;GYG1;IER3	13	5
COVID-19_Related_Gene_Sets_2021	Top 500 upregulated genes for SARS-CoV-2 in human colon organoid from GSE148696	25/452	0.000630618	0.0125264	2.15947	15.9127	PID1;GDE1;SLC40A1;SLC2A3;MYL12A;MYL12B;C3;SOCS3;MAP1LC3B;RGS2;DUSP10;UGP2;GNG5;CASP4;CD59;ATP6V1E1;CD55;IER3;SH3GLB1;YIPF1;ANXA3;VMP1;KLF6;TGFBI;YPEL5	21	4
COVID-19_Related_Gene_Sets_2021	SARS Perturbation; 348 Up Genes from GEN3VA Mouse Lung; Accession: GSE19137 Platform: GPL1261 Entry 6	20/330	0.00070993	0.0134887	2.37125	17.1924	CD74;CSF1R;CEBPB;ATP6V0E1;FCER1G;CEBPD;ANXA3;ARL3;COX17;TXN;COX6A1;PGD;MYL12A;MYL12B;SNX3;SYF2;CA4;PIEZO1;IER2;IER3	17	3
COVID-19_Related_Gene_Sets_2021	500 genes down-regulated by SARS-CoV-1 in human intestinal organoids from GSE149312 60h	25/463	0.000888204	0.0153894	2.10402	14.7835	PFKFB3;GDE1;SLC40A1;PPP2R2A;RBPJ;NDRG1;UGCG;GPR153;NFIL3;ZNF703;HIVEP3;ZBTB7B;IER3;KCMF1;HSPA1L;UBE2B;IL10RB;GADD45A;MTHFR;TMEM59;BCL6;RASA4;PPARG;YPEL5;SERINC2	20	5
COVID-19_Related_Gene_Sets_2021	500 genes up-regulated by SARS-CoV-2 in human Lung Organoid cells at 24 hpi from GSE148697	25/464	0.000915616	0.0153894	2.09912	14.6852	CEBPB;AHNAK;CEBPD;SIPA1L2;AREG;SLC2A6;C3;SOCS3;RASSF4;NAMPT;CASP4;PIEZO1;IKBKE;IER3;GABARAPL1;RAB3IP;CARD6;CFLAR;MTOR;SULF2;VMP1;LRG1;BCL6;RFX5;TGFBI	15	10
COVID-19_Related_Gene_Sets_2021	Top 500 upregulated genes for SARS-CoV-2 infection in human lung organoids from GSE148697	25/464	0.000915616	0.0153894	2.09912	14.6852	CEBPB;AHNAK;CEBPD;SIPA1L2;AREG;SLC2A6;C3;SOCS3;RASSF4;NAMPT;CASP4;PIEZO1;IKBKE;IER3;GABARAPL1;RAB3IP;CARD6;CFLAR;MTOR;SULF2;VMP1;LRG1;BCL6;RFX5;TGFBI	15	10
COVID-19_Related_Gene_Sets_2021	Top 500 up genes for COVID-19 severe disease in human NK cells from GSE165461	26/495	0.00105325	0.017047	2.04418	14.0146	PFKFB3;GDE1;SLA;PPP2R2A;AREG;SOCS3;RGS2;DUSP10;NFIL3;NAMPT;S100A12;FYN;AGFG1;JAG2;MAP2K3;SH3GLB1;GABARAPL1;PPIL2;UBE2B;FUS;RILPL2;RASA3;MAFG;TOP1;S100A9;S100A8	20	6
COVID-19_Related_Gene_Sets_2021	500 genes down-regulated by SARS-CoV-2 in human Calu3 cells at 4h from GSE148729 mock s1 polyA	26/497	0.00111566	0.0174122	2.03528	13.8365	ARF4;NEDD8;SLC2A6;LMNB1;PCMT1;HLA-DMA;HLA-DMB;UGP2;CD59;ATP6V1E1;IKBKE;CLIC1;ATP6V1C1;FDFT1;CD74;SERPINB1;TRIQK;ATP6V0E1;GSTO1;TMEM59;LRG1;BCL6;MSH5;HLA-DRB1;CNIH4;MSRB1	19	7
COVID-19_Related_Gene_Sets_2021	Top 500 up genes for SARS-CoV-2 infection in Mesocricetus auratus hamster lung Day 5 from GSE162208	21/377	0.00152929	0.0230448	2.16704	14.0488	CD53;CSRNP1;SERPINB1;CD84;SLC37A2;FCER1G;TTYH2;OSM;SLA;CST7;SLC2A6;IL18BP;MS4A4A;BATF;LMNB1;VMP1;UGCG;SOCS3;DOK2;NAMPT;UPP1	15	6
COVID-19_Related_Gene_Sets_2021	500 genes down-regulated by SARS-CoV-2 in human intestinal organoids from GSE149312 expansion 60h	24/462	0.00187038	0.0265674	2.01595	12.6634	KCMF1;KLF11;PFKFB3;AHNAK;HSPA1L;IL10RB;SLC40A1;PPP2R2A;RBPJ;NDRG1;CLK3;TMEM59;UGCG;ARHGAP32;ZNF608;BCL6;NFIL3;UBE2R2;RASA4;PPARG;HIVEP3;ZBTB7B;YPEL5;SERINC2	19	5
COVID-19_Related_Gene_Sets_2021	500 genes down-regulated by SARS-CoV-2 in human Calu3 cells at 4h from GSE148729 untreated totalRNA	25/489	0.00188464	0.0265674	1.98341	12.4439	PGAP3;NEDD8;TAPBPL;IKZF2;ZDHHC1;COX6A1;NDRG1;SNX3;HLA-DMA;HLA-DMB;FLOT1;CYP1B1;CIR1;ATP6V0E1;KLHL3;ARHGAP24;TMEM59;BCL6;FAM151B;DDAH2;CYSTM1;YPEL5;HLA-DRB1;LAMTOR5;MSRB1	17	8
COVID-19_Related_Gene_Sets_2021	500 genes up-regulated by SARS-CoV-2 in human Calu3 cells at 24h from GSE148729 totalRNA	25/495	0.00221803	0.03029	1.95747	11.9623	CSRNP1;CIITA;CEBPB;ITGAM;TAPBPL;SIPA1L2;AREG;C3;SOCS3;HLA-DMB;DUSP10;RAB24;GRB10;NPTX1;MB21D2;SLC12A7;IER2;CD55;HLA-DPA1;CD74;DNAH17;CFLAR;KLF6;HLA-DRA;HLA-DRB1	13	12
COVID-19_Related_Gene_Sets_2021	COVID-19 patients BALF down	18/323	0.00320555	0.0424493	2.16138	12.4125	SPI1;ITGAM;NUP210;EDEM2;ARID5A;ADA2;ARHGEF10L;PGD;USF1;SPN;HK3;POR;DOK2;MICAL1;RFX5;PIEZO1;TGFBI;ZBTB7B	10	8
COVID-19_Related_Gene_Sets_2021	COVID-19 patients PBMC up	25/514	0.00362471	0.0465882	1.87953	10.5629	KCNE1;SMARCD3;CTNND1;AREG;MS4A4A;LMNB1;JPH4;SNX3;APOL4;GRB10;METTL9;PPARGC1B;SEMA6B;OLAH;GSTO1;HGF;SQOR;CARD6;TDRD9;MCEMP1;ADA2;PGD;DUSP7;MAFG;PPARG	19	6
COVID-19_Related_Gene_Sets_2021	Top 500 down genes for COVID-19 mild disease in human NK cells from GSE165461	24/491	0.0040619	0.0485104	1.88788	10.3949	CX3CR1;CD53;RIPOR2;PRR7;AHNAK;HSPA1L;CRADD;UBXN2B;PRR5L;IKZF2;TSPAN32;BATF;LSM10;APBB1IP;SPN;ZNF808;CRACR2A;RASSF4;PLCH2;TRIM27;ESYT1;GCLM;SKAP2;MAP2K6	13	11
COVID-19_Related_Gene_Sets_2021	500 genes up-regulated by SARS-CoV-2 (2 MOI) in human A549 cells transduced with ACE2 vector from GSE147507	23/464	0.00410407	0.0485104	1.9148	10.5233	CSRNP1;KLF11;CHIC2;CEBPB;DNAH17;UBE2B;BCL2A1;GADD45A;SFMBT2;RBPJ;SOCS3;KLF6;DUSP10;NFIL3;MAFG;ZSCAN12;NPTX1;INTS6;MB21D2;SLC12A7;IER2;CD55;IER3	16	7
COVID-19_Related_Gene_Sets_2021	SARS Perturbation 320 Up Genes from GEN3VA Mouse Lung; Accession: GSE19137 Platform: GPL1261 Entry 1	17/305	0.00410729	0.0485104	2.15958	11.8669	GABARAPL1;ATP6V0E1;CEBPD;HPGD;EPAS1;ANXA3;COX17;TXN;MYL12A;MYL12B;SNX3;SOCS3;MAP1LC3B;SYF2;RBMS1;IER2;IER3	17	0
COVID-19_Related_Gene_Sets_2021	500 genes up-regulated by SARS-CoV-2 in human Caco2 cells at 4h from GSE148729 untreated	24/494	0.00437873	0.0503554	1.87553	10.186	CSRNP1;CHIC2;PFKFB3;GADD45A;TBC1D8;BAZ1A;CFLAR;AREG;CAPN15;FGFRL1;DUSP7;SOCS3;KLF6;MAP1LC3B;RGS2;RASA3;GRB10;PPARG;CD59;UPP1;TOP1;IER2;CD55;IER3	20	4
COVID-19_Related_Gene_Sets_2021	SARS perturbation; 220 Down Genes from GEN3VA; Human PBMCs; Accession: GDS1028 Platform: GPL201	13/212	0.00524885	0.0588141	2.38294	12.5098	CD53;CX3CR1;CD74;FCER1G;CST7;RGS2;IL18RAP;VNN2;SELL;IL2RB;HLA-DPB1;HLA-DRA;CD44	8	5
COVID-19_Related_Gene_Sets_2021	Top 500 up genes for SARS-CoV-2 infection Day 7 in ferret right caudal lung from GSE160824	21/421	0.00554435	0.0605721	1.92423	9.99631	LRPAP1;NFE2;SLC37A2;CEBPB;SPI1;RGS19;MTX1;ARID5A;KLHL22;ARHGEF10L;PGD;SLC2A6;BATF;HK3;POR;DOK2;EXOSC4;MICAL1;NOXA1;ZBTB7B;SLC12A7	14	7
COVID-19_Related_Gene_Sets_2021	Top 500 upregulated genes in mouse liver with SARS-CoV-2 infection (Day 3) from GEO GSE162113	20/402	0.0068849	0.0733829	1.91707	9.54401	MAP2K3;SLC12A4;FCER1G;HPS4;ARID5A;ARHGEF10L;SIPA1L2;FGFRL1;MTOR;MTBP;LRG1;RILPL2;SELL;RASA3;DHX35;NAMPT;TSPAN4;SFI1;ARL8A;S100A8	10	10
COVID-19_Related_Gene_Sets_2021	500 genes up-regulated by SARS-CoV-2 in human intestinal organoids from GSE149312 expansion 24h	22/459	0.00723197	0.0752469	1.84514	9.09516	TRUB1;PID1;DYNLT1;HPGD;EPAS1;GADD45A;AKR1C1;NDUFB3;HSPA6;PRR5L;ABHD5;AREG;MYL12B;LSM10;SOCS3;RGS2;DHX35;MB21D2;FBXL5;GCLM;ATP6V1C1;CD55	17	5
COVID-19_Related_Gene_Sets_2021	500 genes up-regulated by SARS-CoV-2 in mouse lung tissue from GSE150847	15/272	0.00745545	0.0757682	2.13068	10.4378	CD53;CSRNP1;SLC12A4;PFKFB3;ARID5A;MTHFR;IL18BP;VMP1;CD4;ACAP1;SELL;CASP4;PLXNB2;TGFBI;EVI2B	9	6
COVID-19_Related_Gene_Sets_2021	500 genes up-regulated by SARS-CoV-2 in human A549 cells from GSE147507 Series5	23/494	0.00852468	0.0846656	1.79001	8.52904	SRGN;KLF11;GABARAPL1;DNAH17;BCL2A1;ANXA3;GADD45A;RAB3IP;TGFA;CFLAR;DMKN;C3;SOCS3;UGCG;KLF6;MAP1LC3B;GRB10;CYP1B1;FYN;UPP1;YPEL5;CD55;IER3	19	4
COVID-19_Related_Gene_Sets_2021	500 genes down-regulated by SARS-CoV-2 in human Nasal Epithelial Cells cells at 24 hpi from GSE162131	21/440	0.00895832	0.0851041	1.83514	8.65299	OSER1;CD74;GABARAPL1;ATP6V0E1;ANXA3;AKR1C1;BUD31;SLC40A1;MYCL;MAP1LC3B;ADCY9;NAMPT;KIT;GRB10;HLA-DRA;FYN;YPEL5;GCLM;LAMTOR5;MSRB1;HTATIP2	15	6
COVID-19_Related_Gene_Sets_2021	Top 500 downregulated genes in human nasal epithelial cells with SARS-CoV-2 infection (Wild Type, 24 hpi) from GEO GSE162131	21/440	0.00895832	0.0851041	1.83514	8.65299	OSER1;CD74;GABARAPL1;ATP6V0E1;ANXA3;AKR1C1;BUD31;SLC40A1;MYCL;MAP1LC3B;ADCY9;NAMPT;KIT;GRB10;HLA-DRA;FYN;YPEL5;GCLM;LAMTOR5;MSRB1;HTATIP2	15	6
COVID-19_Related_Gene_Sets_2021	500 genes up-regulated by SARS-CoV-2 in A549-ACE2 cells from GSE154613 trifluoperazine	22/471	0.00960911	0.0893443	1.7947	8.33644	LRPAP1;GRAMD1A;CEBPB;TAF15;AGAP3;PGD;PKD1;SOCS3;RAI1;POR;TMEM11;MICAL1;ZNF703;CERCAM;PLXNB2;PIEZO1;FLYWCH2;ZBTB7B;IER2;ARL8A;LUC7L2;IER3	12	10
COVID-19_Related_Gene_Sets_2021	500 genes down-regulated by SARS-CoV-2 382-deletion mutant in human Nasal Epithelial Cells cells at 24 hpi from GSE162131	21/449	0.0110856	0.0988652	1.7957	8.08444	CD74;GABARAPL1;CEBPB;ANXA3;AKR1C1;PGD;NDRG1;DLL1;ARHGAP22;MYCL;MAP1LC3B;ADCY9;NAMPT;GRB10;CYP1B1;HLA-DRA;FYN;YPEL5;GCLM;MSRB1;HTATIP2	14	7
COVID-19_Related_Gene_Sets_2021	Top 500 downregulated genes in human nasal epithelial cells with SARS-CoV-2 infection (Mutant, 24 hpi) from GEO GSE162131	21/449	0.0110856	0.0988652	1.7957	8.08444	CD74;GABARAPL1;CEBPB;ANXA3;AKR1C1;PGD;NDRG1;DLL1;ARHGAP22;MYCL;MAP1LC3B;ADCY9;NAMPT;GRB10;CYP1B1;HLA-DRA;FYN;YPEL5;GCLM;MSRB1;HTATIP2	14	7
COVID-19_Related_Gene_Sets_2021	Top 500 down genes for SARS-CoV-2 infection in Rhesus macaques at Group 2 dose in PBMCs at 4 DPI from GSE156701	21/456	0.0130058	0.11287	1.76615	7.66928	SRGN;VPS9D1;HSPA1L;AQP9;ABHD5;UBE2G2;SIPA1L2;SULF2;LMNB1;RAB32;ZNF608;BCL6;GNAQ;NAMPT;UIMC1;KIT;CYSTM1;CD59;LONRF3;YPEL5;CD177	18	3
COVID-19_Related_Gene_Sets_2021	500 top upregulated genes from SARS-CoV-2 infection at 24 HPI from GSE157852	20/429	0.0134011	0.11287	1.78799	7.71053	CSRNP1;ANXA3;GADD45A;HGF;RFTN1;RBPJ;MYL12A;MYL12B;VMP1;UGCG;KLF6;RAB31;NFIL3;GNAQ;CYP1B1;FBXL2;ATP6V1C1;CD44;CD55;IER3	18	2
COVID-19_Related_Gene_Sets_2021	500 genes down-regulated by SARS-CoV-2 in human Calu3 cells at 4h from GSE148729 mock totalRNA	22/486	0.0134308	0.11287	1.73531	7.47954	CD74;ANXA3;ARL3;COX17;NEDD8;TXN;COX6A1;MYL12A;SNX3;TMEM59;HLA-DMA;GNG5;TMEM11;SYF2;SMN2;TBPL1;CYSTM1;YPEL5;HLA-DRB1;MMADHC;LAMTOR5;MSRB1	18	4
COVID-19_Related_Gene_Sets_2021	500 genes up-regulated by SARS-CoV-1 in human intestinal organoids from GSE149312 24h	21/459	0.0139058	0.114657	1.75378	7.4982	ZNF561;PID1;HPGD;ANXA3;EPAS1;AKR1C1;NDUFB3;HSPA6;PRR5L;ABHD5;AREG;MYL12B;RAB32;SOCS3;RGS2;UPP1;MB21D2;GCLM;CLIC1;IER2;CD55	17	4
COVID-19_Related_Gene_Sets_2021	500 genes up-regulated by MERS-CoV in Calu-3 cells from GSE139516 24h	21/466	0.0161984	0.130512	1.72556	7.1142	OSER1;KCMF1;CSRNP1;KLF11;ITGAM;DNAH17;GADD45A;HSPA6;CARD6;PHF21A;UBE2J1;KLF6;DUSP10;ZNF608;NFIL3;MAFG;ZKSCAN8;UBAP1;LONRF3;INTS6;MB21D2	17	4
COVID-19_Related_Gene_Sets_2021	500 genes up-regulated by SARS-CoV-1 in Calu-3 cells from GSE148729 24h	20/438	0.0164259	0.130512	1.74866	7.18506	CSRNP1;RIPOR2;ITGAM;DNAH17;HSPA6;IKZF2;SIPA1L2;SLC2A6;C3;APOL4;KLF6;DUSP10;MAFG;NAMPT;CYP1B1;PIEZO1;MB21D2;IKBKE;SLC12A7;IER2	11	9
COVID-19_Related_Gene_Sets_2021	500 genes up-regulated by SARS-CoV-2 (2 MOI) in human A549 cells from GSE147507	21/470	0.0176361	0.137625	1.70983	6.90394	SRGN;KLF11;GABARAPL1;DNAH17;BCL2A1;ANXA3;GADD45A;TGFA;DMKN;C3;SOCS3;UGCG;KLF6;MAP1LC3B;GRB10;CYP1B1;FYN;UPP1;YPEL5;CD55;IER3	17	4
COVID-19_Related_Gene_Sets_2021	Top 500 up genes for SARS-CoV-2 infection in Rhesus macaques at Group 1 dose in PBMCs at 1 DPI from GSE156701	21/471	0.0180107	0.138082	1.70594	6.85238	LRPAP1;CSRNP1;SERPINB1;SLC46A1;ITGAM;DYNLT1;ARHGEF10L;RSPH9;TAPBPL;BAZ1A;RBPJ;HK3;POR;IL18RAP;DNPEP;UGP2;CA4;CASP4;HIVEP3;IER2;CD177	16	5
COVID-19_Related_Gene_Sets_2021	Top 500 up genes for SARS-CoV-2 infection in Rhesus macaques at Group 1 dose in Bronchoalveolar Lavage at 4 DPI from GSE156701	21/476	0.0199779	0.150523	1.68675	6.60045	CSF1R;SLC37A2;CD84;PTGIR;HGF;AQP9;ARID5A;TBC1D8;UPK3B;MS4A4A;SULF2;UBE2J1;C3;ARHGAP22;SELL;ABI3;RASA4;TSPAN4;MTPAP;MAP2K6;PACSIN1	9	12
COVID-19_Related_Gene_Sets_2021	Top 500 up genes for SARS-CoV-2 infection in Rhesus macaques at Group 3 dose in PBMCs at 4 DPI from GSE156701	21/477	0.0203907	0.151029	1.68296	6.55121	CX3CR1;PTGIR;CTNND1;LGALSL;PRR5L;PCTP;IL18BP;NUP93;C3;SPN;CD4;ADCY9;ACAP1;DNPEP;ABI3;MICAL1;CYP1B1;FLYWCH2;MAN1A1;RNF150;RGL4	7	14
COVID-19_Related_Gene_Sets_2021	500 genes up-regulated by SARS-CoV-2 in Calu-3 cells from GSE148729	19/425	0.0230896	0.165883	1.70813	6.43686	CSRNP1;CD74;RIPOR2;CIITA;CEBPB;ITGAM;DNAH17;TAPBPL;SIPA1L2;AREG;APOL4;SOCS3;KLF6;RAB24;GRB10;HLA-DRA;MB21D2;SLC12A7;CD55	12	7
COVID-19_Related_Gene_Sets_2021	Top 500 down genes for COVID-19 severe disease in human NK cells from GSE165461	21/485	0.0239354	0.165883	1.65325	6.17057	CX3CR1;CD53;RIPOR2;NQO2;RGS19;AHNAK;HSPA1L;GSTO1;AGTRAP;PRR5L;SYNJ2BP;IKZF2;BATF;LSM10;SPN;ZNF808;RASSF4;PPP2R3C;WDPCP;GCLM;MAP2K6	12	9
COVID-19_Related_Gene_Sets_2021	500 genes down-regulated by SARS-CoV-1 in human intestinal organoids from GSE149312 24h	20/456	0.0240607	0.165883	1.67488	6.24259	CD74;KLF11;GRAMD1A;PFKFB3;HSPA1L;HAUS4;GDE1;SLC40A1;RBPJ;NDRG1;FGFRL1;PHF21A;CLK3;GPR153;BCL6;NFIL3;RASA4;HIVEP3;TGFBI;YPEL5	13	7
COVID-19_Related_Gene_Sets_2021	500 genes up-regulated by SARS-CoV-2 in human NHBE cells from GSE147507	21/486	0.0244098	0.165883	1.6496	6.1246	MAP2K3;ARF4;CSRNP1;CD74;SERPINB1;BCL2A1;ANXA3;RFTN1;LGALSL;TGFA;SLC2A6;C3;SOCS3;NAMPT;S100A12;UPP1;ZNF169;IKBKE;S100A9;S100A8;IER3	15	6
COVID-19_Related_Gene_Sets_2021	SARS perturbation; 388 Up Genes from GEN3VA; Human airway epithelium (HAE) cells; Accession: GSE47961 Platform: GPL6480; Entry 4	16/342	0.024486	0.165883	1.78865	6.63528	CSRNP1;CD84;ITGAM;BCL2A1;HSPA6;AREG;APBB1IP;SOCS3;HK3;KLF6;CERCAM;SIK1;LONRF3;IER2;CD55;IER3	13	3
COVID-19_Related_Gene_Sets_2021	660 genes upregulated by cystine and theanine in IAV-infected mouse spleen	24/576	0.0248439	0.165883	1.59003	5.87537	CDKN2D;MAP2K3;NFE2;CEBPD;GADD45A;BUD31;COX17;ARRB1;ABHD5;CCNDBP1;COX6A1;LMNB1;VMP1;MAP1LC3B;LRG1;UBE2R2;SYF2;UBAP1;TOP1;GCLM;S100A9;S100A8;FDFT1;MSRB1	23	1
COVID-19_Related_Gene_Sets_2021	Top 500 up genes for SARS-CoV-2 infection in Rhesus macaques at Group 1 dose in PBMCs at 10 DPI from GSE156701	20/458	0.0250533	0.165883	1.66706	6.14604	MAP2K3;ZNF880;TSTD2;GSTO1;GADD45A;COX17;LYRM9;TXN;CCNDBP1;COX6A1;CLK3;MYL12B;GPR160;CCDC88C;CA4;MSRB2;S100A12;GCLM;S100A8;CD55	16	4
COVID-19_Related_Gene_Sets_2021	SARS Perturbation 357 Up Genes from GEN3VA Mouse Lung; Accession: GSE68820 Platform: GPL7202 Entry 4	16/347	0.0275103	0.179433	1.76117	6.32824	SLC37A2;FCER1G;CABP4;ARID5A;AREG;SLC2A6;IL18BP;SOCS3;HK3;NFIL3;RASA4;NAMPT;CASP4;TGFBI;FCGR1A;CD177	10	6
COVID-19_Related_Gene_Sets_2021	500 top upregulated genes for SARS-CoV-2 infection vs. mock from GSE161881	21/495	0.0290101	0.186432	1.61751	5.72618	MAP2K3;CSRNP1;KLF11;PFKFB3;DAGLA;GADD45A;SOCS3;RAI1;KLF6;RGS2;DUSP10;ZNF608;NFIL3;UIMC1;ZSCAN12;PPARG;MB21D2;PELO;SLC12A7;IER2;IER3	14	7
COVID-19_Related_Gene_Sets_2021	499 genes down-regulated by SARS-CoV-2 in Calu-3 cells from GSE148729	19/437	0.0295713	0.187285	1.65805	5.8379	CD74;ANXA3;ARL3;NDUFB3;COX17;NEDD8;TXN;COX6A1;MYL12A;SNX3;TMEM59;HLA-DMA;TMEM11;SYF2;TBPL1;CYSTM1;YPEL5;MMADHC;LAMTOR5	17	2
COVID-19_Related_Gene_Sets_2021	Top 500 up genes for SARS-CoV-2 infection in Rhesus macaques at Group 2 dose in Bronchoalveolar Lavage at 4 DPI from GSE156701	20/468	0.0304915	0.189402	1.62899	5.68569	PTGIR;SFMBT2;HGF;AQP9;TBC1D8;NDRG1;FBXO41;MS4A4A;SULF2;C3;ARHGAP22;DNPEP;SELL;ABI3;RASA4;MAN1A1;MTPAP;PELO;MAP2K6;PACSIN1	9	11
COVID-19_Related_Gene_Sets_2021	Top 500 upregulated genes in mouse heart with SARS-CoV-2 infection (Day 7) from GEO GSE162113	19/439	0.0307725	0.189402	1.64998	5.74379	MAP2K3;SLC22A4;GRAMD1A;SLC12A4;PFKFB3;TRRAP;IDUA;FUS;EDEM2;ZDHHC1;CAPN15;MTOR;KAT6B;MAFG;PLXNB2;PIEZO1;DENND6B;ESYT1;LUC7L2	6	13
COVID-19_Related_Gene_Sets_2021	Top 500 down genes for SARS-CoV-2 infection in Rhesus macaques at Group 1 dose in Bronchoalveolar Lavage at 14 DPI from GSE156701	20/472	0.0328989	0.199678	1.61424	5.51152	CEBPB;SLC46A1;TRIQK;FCER1G;BCL2A1;GSTO1;GMFG;HSPA6;SLA;TMEM163;MYL12A;LSM10;GPR162;MED11;DOK2;PPARG;MNDA;CARD16;ATP6V1E1;S100A8	16	4
COVID-19_Related_Gene_Sets_2021	SARS Perturbation; 254 Up Genes from GEN3VA Mouse Lung; Accession: GSE19137 Platform: GPL1261 Entry 2	12/243	0.0333668	0.199744	1.8882	6.42024	SNX3;FCER1G;EPAS1;ANXA3;ARPC3;SYF2;TXN;COX6A1;FCGR1A;MYL12A;IER3;MYL12B	12	0
COVID-19_Related_Gene_Sets_2021	Top 500 up genes for SARS-CoV-2 infection in Rhesus macaques at Group 1 dose in Bronchoalveolar Lavage at 2 DPI from GSE156701	20/475	0.0347955	0.205481	1.60334	5.38445	CSRNP1;SERPINB1;SLC37A2;PTGIR;TDRD9;PPP2R2A;PCTP;UPK3B;NDRG1;MS4A4A;C3;SOCS3;DNPEP;NFIL3;SELL;RASA4;NAMPT;UBAP1;PELO;MSRB1	15	5
COVID-19_Related_Gene_Sets_2021	500 genes down-regulated by MERS-CoV in Calu-3 cells from GSE139516 24h	20/476	0.0354453	0.206528	1.59974	5.34276	CD74;PPIL2;UNC5A;MTX1;GSTO1;FUS;AGTRAP;DMKN;UPK3B;FGFRL1;C3;LRG1;TSPAN4;CYSTM1;CD59;CLIC1;CD44;MXD3;FDFT1;MSRB1	13	7
COVID-19_Related_Gene_Sets_2021	SARS Perturbation; 291 Up Genes from GEN3VA Mouse Lung; Accession: GSE19137 Platform: GPL1261 Entry 5	13/274	0.0363016	0.208734	1.81103	6.00517	CD74;EPAS1;RFTN1;COX17;HPS4;COX6A1;PGD;MYL12A;SNX3;RBMS1;TGFBI;GYG1;IER3	9	4
COVID-19_Related_Gene_Sets_2021	Top 500 up genes from control vs. Ad5-hACE2 for SARS-CoV-2 infection in mouse lung from GSE158069	17/391	0.0381034	0.216249	1.65553	5.40938	SLC37A2;CD84;FCER1G;RFTN1;CST7;AREG;PLB1;IL18BP;BATF;LMNB1;HK3;IL2RB;MNDA;HIVEP3;UPP1;TGFBI;PACSIN1	9	8
COVID-19_Related_Gene_Sets_2021	Top 500 upregulated genes in mouse heart with SARS-CoV-2 infection from GEO GSE162113	17/392	0.0388787	0.217821	1.65103	5.36141	SRGN;KCNE1;SLC12A4;PFKFB3;FUS;GADD45A;IL18BP;APBB1IP;MTBP;ARHGAP32;TMEM88;MICAL1;NAMPT;CASP4;TSPAN4;HIVEP3;GCLM	10	7
COVID-19_Related_Gene_Sets_2021	SARS-CoV perturbation; 402 Up Genes from GEN3VA; Human bronchial epithelial 2B4 cells; Accession: GSE17400 Platform: GPL570; Entry 6	16/370	0.045089	0.24255	1.64477	5.09732	CD74;DYNLT1;BCL2A1;TAPBPL;BAZ1A;CFLAR;C3;KLF6;VNN2;SELL;NAMPT;HLA-DRA;HLA-DRB1;CD55;HLA-DPA1;MAP2K6	10	6
COVID-19_Related_Gene_Sets_2021	Top 500 up genes for SARS-CoV-2 infection in Mesocricetus auratus hamster blood Day 3 from GSE162208	16/370	0.045089	0.24255	1.64477	5.09732	CSRNP1;CD84;ATP6V0E1;FCER1G;UNC5A;TTYH2;UBE2B;PRR5L;SLC2A6;VMP1;HK3;DOK2;RASSF4;DDAH2;NAMPT;FDFT1	10	6
COVID-19_Related_Gene_Sets_2021	Top 500 up genes for SARS-CoV-2 infection in Mesocricetus auratus hamster lung Day 3 from GSE162208	16/370	0.045089	0.24255	1.64477	5.09732	CIITA;PFKFB3;TTYH2;HPGD;BAZ1A;SLC2A6;DLL1;MS4A4A;LILRA5;LMNB1;UGCG;DACH1;SELL;NAMPT;KIT;IL2RB	10	6
COVID-19_Related_Gene_Sets_2021	500 genes up-regulated by SARS-CoV-2 in human hiPSC-CMs cells at 24h from GSE150392	20/490	0.0455128	0.24255	1.55095	4.79205	SRGN;CSRNP1;RNMT;HSPA6;CARD6;OSM;PRR5L;SLC2A3;BAZ1A;NDRG1;SOCS3;UGCG;DOK2;BCL6;NAMPT;CASP4;CYP1B1;INTS6;TGFBI;CD44	16	4
COVID-19_Related_Gene_Sets_2021	500 genes up-regulated by SARS-CoV-2 in human cardiomyocytes from GSE150392	19/461	0.0464944	0.244796	1.56604	4.80527	SRGN;CSRNP1;RNMT;HSPA6;CARD6;OSM;PRR5L;SLC2A3;BAZ1A;NDRG1;SOCS3;UGCG;DOK2;BCL6;CASP4;CYP1B1;INTS6;TGFBI;CD44	15	4
COVID-19_Related_Gene_Sets_2021	500 genes up-regulated by SARS-CoV-2 in human Organoids cells from GSE154613	19/464	0.0490176	0.255008	1.55524	4.68994	CSRNP1;SERPINB1;PTGIR;TAPBPL;CFLAR;TMEM163;DLL1;IL18BP;C3;SOCS3;DNPEP;VNN2;NAMPT;CASP4;CARD16;IKBKE;S100A9;CD44;IER3	11	8
COVID-19_Related_Gene_Sets	Healthy lung biopsy vs. COVID-19 infected lung series 15 from GSE147507 up genes	37/500	3.5596e-08	2.95447e-06	3.01198	51.6586	KCNE1;SPI1;BCL2A1;GMFG;AQP9;CST7;CYP19A1;LILRA5;LMNB1;CLEC1A;IL18RAP;GNG5;NAMPT;CASP4;FLOT1;S100A12;FCGR1A;CD55;MAP2K6;CD53;SRGN;CD74;FCER1G;DYNLT1;APBB1IP;CD4;BCL6;VNN2;SELL;C4ORF3;MNDA;CYSTM1;RGL4;CARD16;EVI2B;S100A9;S100A8	34	2
COVID-19_Related_Gene_Sets	Up-regulated by SARS-CoV-2 in lung tissue from GSE147507	37/500	3.5596e-08	2.95447e-06	3.01198	51.6586	KCNE1;SPI1;BCL2A1;GMFG;AQP9;CST7;CYP19A1;LILRA5;LMNB1;CLEC1A;IL18RAP;GNG5;NAMPT;CASP4;FLOT1;S100A12;FCGR1A;CD55;MAP2K6;CD53;SRGN;CD74;FCER1G;DYNLT1;APBB1IP;CD4;BCL6;VNN2;SELL;C4ORF3;MNDA;CYSTM1;RGL4;CARD16;EVI2B;S100A9;S100A8	34	2
COVID-19_Related_Gene_Sets	SARS perturbation Up Genes PBMCs GDS1028:GPL201	25/280	1.94205e-07	1.0746e-05	3.64873	56.3888	CEBPB;ITGAM;CEBPD;SLC2A3;TXN;COX6A1;HK3;NFIL3;GNG5;CLIC1;GYG1;SRGN;NFE2;SERPINB1;MTX1;ANXA3;GSTO1;C20ORF24;PGD;RAB31;MNDA;S100A9;HLA-DRB1;S100A8;MSRB1	23	1
COVID-19_Related_Gene_Sets	Down-regulated by SARS-CoV-2 in ferret nasal wash from GSE147507	27/420	3.27871e-05	0.00136066	2.5484	26.3134	RIPOR2;UBXN2B;HPGD;EPAS1;GDE1;PPP2R2A;ABHD5;CCNDBP1;AREG;MYL12B;LSM10;RGS2;IL18RAP;S100A12;METTL9;HTATIP2;NFE2;GABARAPL1;UBE2B;GADD45A;OSM;ARHGAP24;TMEM59;SELL;YPEL5;EVI2B;SERINC2	27	0
COVID-19_Related_Gene_Sets	Down-regulated genes from COVID-19 infected bronchoalveolar lavage from patients	25/384	5.20026e-05	0.00172649	2.57768	25.4268	ARF4;CEBPB;AHNAK;BCL2A1;AQP9;ABHD5;APOL4;CASP4;CD59;ATP6V1E1;CLIC1;CD55;CD53;CD74;ATP6V0E1;BUD31;AGTRAP;ADA2;APBB1IP;CD4;ARPC3;C4ORF3;CARD16;CD44;ARL8A	19	5
COVID-19_Related_Gene_Sets	SARS-CoV perturbation Up Genes Vero E6 from GSE30589:GPL570:1	12/119	9.32013e-05	0.00257857	4.10268	38.0759	CSRNP1;RGS2;CEBPB;KLF6;PFKFB3;CEBPD;NFIL3;GADD45A;MAFG;AREG;IER2;IER3	12	0
COVID-19_Related_Gene_Sets	SARS-CoV perturbation Up Genes Vero E6 from GSE30589:GPL570:2	10/91	0.000174068	0.00412791	4.50536	38.9987	VMP1;CSRNP1;CEBPB;KLF6;PFKFB3;NFIL3;GADD45A;MAFG;IER2;IER3	10	0
COVID-19_Related_Gene_Sets	SARS Perturbation Up Genes Mouse Lung from GSE19137:GPL1261:3	22/366	0.000438512	0.00909913	2.35544	18.2125	CD74;CSF1R;CEBPB;ATP6V0E1;CEBPD;EPAS1;ANXA3;ARL3;COX17;TXN;COX6A1;PGD;MYL12A;MYL12B;C3;SNX3;MAP1LC3B;GNG5;CA4;METTL9;IER2;IER3	19	3
COVID-19_Related_Gene_Sets	SARS Perturbation Up Genes Mouse Lung from GSE19137:GPL1261:4	18/276	0.000554881	0.0102345	2.56139	19.2021	CD74;CSF1R;FCER1G;ANXA3;COX17;COX6A1;MYL12A;MYL12B;C3;SNX3;MAP1LC3B;HLA-DMA;LRG1;GNG5;TGFBI;FCGR1A;GYG1;IER3	13	5
COVID-19_Related_Gene_Sets	Down-regulated by SARS-CoV-1 in intestinal organoids 60hr from GSE149312	26/500	0.00121527	0.0201735	2.02208	13.5738	PFKFB3;GDE1;SLC40A1;PPP2R2A;RBPJ;NDRG1;UGCG;GPR153;NFIL3;ZNF703;HIVEP3;ZBTB7B;IER3;KCMF1;HSPA1L;UBE2B;IL10RB;GADD45A;MTHFR;TMEM59;BCL6;RASA4;C4ORF3;PPARG;YPEL5;SERINC2	20	5
COVID-19_Related_Gene_Sets	SARS Perturbation Up Genes Mouse Lung from GSE19137:GPL1261:6	20/348	0.0013551	0.0204497	2.23901	14.7862	CD74;CSF1R;CEBPB;ATP6V0E1;FCER1G;CEBPD;ANXA3;ARL3;COX17;TXN;COX6A1;PGD;MYL12A;MYL12B;SNX3;SYF2;CA4;PIEZO1;IER2;IER3	17	3
COVID-19_Related_Gene_Sets	Down-regulated by SARS-CoV-2 in intestinal organoids 60hr expension from GSE149312	25/500	0.00253311	0.0350414	1.93635	11.5761	PFKFB3;AHNAK;SLC40A1;PPP2R2A;RBPJ;NDRG1;UGCG;ZNF608;NFIL3;HIVEP3;ZBTB7B;KCMF1;KLF11;HSPA1L;IL10RB;CLK3;TMEM59;ARHGAP32;BCL6;UBE2R2;RASA4;C4ORF3;PPARG;YPEL5;SERINC2	19	5
COVID-19_Related_Gene_Sets	SARS perturbation Down Genes PBMCs GDS1028:GPL201	14/220	0.00276122	0.0352587	2.48284	14.6291	CD53;CX3CR1;CD74;FCER1G;CST7;SEPT9;RGS2;IL18RAP;VNN2;SELL;IL2RB;HLA-DPB1;HLA-DRA;CD44	8	6
COVID-19_Related_Gene_Sets	COVID-19 patients BALF down	18/325	0.00342044	0.0405566	2.14707	12.191	SPI1;ITGAM;NUP210;EDEM2;ARID5A;ADA2;ARHGEF10L;PGD;USF1;SPN;HK3;POR;DOK2;MICAL1;RFX5;PIEZO1;TGFBI;ZBTB7B	10	8
COVID-19_Related_Gene_Sets	Up-regulated by MHV-A59 in murine liver 5d from GSE146074	24/500	0.00507464	0.0561593	1.85131	9.78138	CD53;SRGN;ARF4;CEBPB;FCER1G;BUD31;TAPBPL;PGD;NID1;MYL12A;IL18BP;MYL12B;VMP1;SOCS3;HK3;LRG1;ARPC3;NAMPT;UPP1;TGFBI;S100A9;CLIC1;S100A8;LAMTOR5	20	4
COVID-19_Related_Gene_Sets	SARS Perturbation Up Genes Mouse Lung from GSE19137:GPL1261:1	17/320	0.00657221	0.0681867	2.05107	10.3064	GABARAPL1;ATP6V0E1;CEBPD;HPGD;EPAS1;ANXA3;COX17;TXN;MYL12A;MYL12B;SNX3;SOCS3;MAP1LC3B;SYF2;RBMS1;IER2;IER3	17	0
COVID-19_Related_Gene_Sets	Up-regulated by SARS-CoV-2 2 MOI in A549 from GSE147507	23/500	0.00976087	0.0810152	1.76694	8.17982	CARS;SRGN;KLF11;GABARAPL1;DNAH17;BCL2A1;ANXA3;GADD45A;TGFA;C20ORF194;DMKN;C3;SOCS3;UGCG;KLF6;MAP1LC3B;GRB10;CYP1B1;FYN;UPP1;YPEL5;CD55;IER3	18	4
COVID-19_Related_Gene_Sets	Up-regulated by SARS-CoV-2 2 MOI in A549 transduced with ACE2 vector from GSE147507	23/500	0.00976087	0.0810152	1.76694	8.17982	CSRNP1;KLF11;CHIC2;CEBPB;DNAH17;UBE2B;BCL2A1;GADD45A;SFMBT2;RBPJ;SOCS3;KLF6;DUSP10;NFIL3;MAFG;ZSCAN12;NPTX1;INTS6;MB21D2;SLC12A7;IER2;CD55;IER3	16	7
COVID-19_Related_Gene_Sets	Up-regulated by SARS-CoV-2 in intestinal organoids 24hr expansion from GSE149312	23/500	0.00976087	0.0810152	1.76694	8.17982	TRUB1;PID1;DYNLT1;HPGD;EPAS1;GADD45A;AKR1C1;NDUFB3;HSPA6;PRR5L;ABHD5;AREG;MARCH3;MYL12B;LSM10;SOCS3;RGS2;DHX35;MB21D2;FBXL5;GCLM;ATP6V1C1;CD55	18	5
COVID-19_Related_Gene_Sets	Up-regulated by SARS-CoV-2 in A549-ACE2 treated with Trifluoperazine from GSE154613	23/500	0.00976087	0.0810152	1.76694	8.17982	LRPAP1;GRAMD1A;CEBPB;TAF15;C20ORF24;AGAP3;PGD;PKD1;SOCS3;RAI1;POR;TMEM11;MICAL1;ZNF703;CERCAM;PLXNB2;PIEZO1;FLYWCH2;ZBTB7B;IER2;ARL8A;LUC7L2;IER3	12	10
COVID-19_Related_Gene_Sets	Up-regulated by SARS-CoV-2 in NHBE from GSE147507	22/500	0.0180079	0.135878	1.68324	6.76149	MEG3;MAP2K3;ARF4;CSRNP1;CD74;SERPINB1;BCL2A1;ANXA3;RFTN1;LGALSL;TGFA;SLC2A6;C3;SOCS3;NAMPT;S100A12;UPP1;ZNF169;IKBKE;S100A9;S100A8;IER3	15	7
COVID-19_Related_Gene_Sets	Up-regulated by SARS-CoV-1 in intestinal organoids 24hr from GSE149312	22/500	0.0180079	0.135878	1.68324	6.76149	ZNF561;PID1;HPGD;ANXA3;EPAS1;AKR1C1;NDUFB3;HSPA6;PRR5L;ABHD5;AREG;MARCH3;MYL12B;RAB32;SOCS3;RGS2;UPP1;MB21D2;GCLM;CLIC1;IER2;CD55	18	4
COVID-19_Related_Gene_Sets	Down-regulated by SARS-CoV-2 in Calu-3 4hr from GSE148729	21/499	0.0312535	0.211379	1.60364	5.55762	CD74;ANXA3;ARL3;NDUFB3;COX17;NEDD8;TXN;COX6A1;MYL12A;SNX3;TMEM59;HLA-DMA;TMEM11;SYF2;C4ORF3;TBPL1;CYSTM1;RARA-AS1;YPEL5;MMADHC;LAMTOR5	18	2
COVID-19_Related_Gene_Sets	Up-regulated by MERS-CoV in Calu-3 24hr from GSE139516	21/500	0.0318342	0.211379	1.60021	5.51626	OSER1;KCMF1;CSRNP1;KLF11;ITGAM;DNAH17;GADD45A;HSPA6;CARD6;PHF21A;UBE2J1;KLF6;DUSP10;ZNF608;NFIL3;MAFG;ZKSCAN8;UBAP1;LONRF3;INTS6;MB21D2	17	4
COVID-19_Related_Gene_Sets	Down-regulated by SARS-CoV-1 in intestinal organoids 24hr from GSE149312	21/500	0.0318342	0.211379	1.60021	5.51626	CD74;KLF11;GRAMD1A;PFKFB3;HSPA1L;HAUS4;GDE1;SLC40A1;RBPJ;NDRG1;FGFRL1;PHF21A;CLK3;GPR153;BCL6;NFIL3;RASA4;C4ORF3;HIVEP3;TGFBI;YPEL5	13	7
COVID-19_Related_Gene_Sets	SARS Perturbation Up Genes Mouse Lung from GSE68820:GPL7202:4	16/357	0.0343816	0.219513	1.70863	5.75849	SLC37A2;FCER1G;CABP4;ARID5A;AREG;SLC2A6;IL18BP;SOCS3;HK3;NFIL3;RASA4;NAMPT;CASP4;TGFBI;FCGR1A;CD177	10	6
COVID-19_Related_Gene_Sets	SARS Perturbation Up Genes Mouse Lung from GSE19137:GPL1261:2	12/254	0.0442928	0.272319	1.80134	5.61466	SNX3;FCER1G;EPAS1;ANXA3;ARPC3;SYF2;TXN;COX6A1;FCGR1A;MYL12A;IER3;MYL12B	12	0

### Sheet: Table S3
Table S3: Overlapped pathways enriched in DEGs associated with COVID-19 severity in acute KTRs and non-KTRs.
		KTR (this study)								Non-KTR (GSE152418)
Database	Pathway	Overlap (# DEGs / # genes in pathway)	P-value	Adjusted p-value	Odds Ratio	Combined Score	DEGs in pathway	# Positively associated DEGs in pathway	# Negatively associated DEGs in pathway	Overlap (# DEGs / # genes in pathway)	P-value	Adjusted p-value	Odds Ratio	Combined Score	DEGs in pathway	# Positively associated DEGs in pathway	# Negatively associated DEGs in pathway
GO_Biological_Process_2021	neutrophil mediated immunity (GO:0002446)	113/488	3.45435e-27	1.44564e-23	3.83633	233.748	FCN1;CYFIP1;ATP8A1;RAB3D;LGALS3;TBC1D10C;COTL1;SIRPA;CAPN1;PGLYRP1;CD177;CD93;SLC11A1;MCEMP1;ATP11A;UNC13D;OSCAR;RAB31;DOK3;CRISPLD2;S100A9;S100A8;VCL;FTL;KMT2E;TMEM63A;BRI3;STXBP2;C5AR1;FPR1;MGST1;FPR2;CFP;GNS;ADGRG3;SDCBP;CYB5R3;COMMD9;S100A12;LTA4H;CD14;ATG7;ATP6V1D;ATP6V0A1;CTSA;HSPA8;TRAPPC1;PPBP;PRDX6;DERA;VNN1;TOLLIP;LCN2;PYGB;SERPINA1;SIGLEC9;ITGAM;SNAP23;CTSZ;PTPRJ;PYGL;FCAR;SIRPB1;HK3;MMP25;GLIPR1;CTSH;QSOX1;CD36;RAC1;CEP290;CTSD;CD33;CTSB;CAP1;FCER1G;ANXA3;ARG1;NFAM1;GAA;ANO6;MMP8;RHOA;CKAP4;PKM;DNAJC5;CAT;PECAM1;CHI3L1;CEACAM8;ALDOA;TLR2;CD63;ASAH1;PDXK;GSTP1;PTAFR;RETN;AGPAT2;PGRMC1;ALOX5;GSN;GCA;CARD9;CMTM6;LILRB3;MAPK14;FCGR2A;IMPDH1;P2RX1;QPCT;S100P;LAMTOR1	107	6	34/488	5.2617e-07	0.000333329	2.80726	40.5864	ITGAM;GMFG;STXBP2;SLC2A3;C3;ADGRG3;HK3;CRACR2A;RAB24;S100A12;CD59;OSTF1;GYG1;CD55;CD177;KCMF1;CD53;SERPINB1;FCER1G;DYNLT1;ANXA3;HSPA6;MCEMP1;ADA2;LRG1;RAB31;SELL;MNDA;CYSTM1;YPEL5;S100A9;ARL8A;S100A8;CD44	31	3
GO_Biological_Process_2021	neutrophil activation involved in immune response (GO:0002283)	112/485	7.57753e-27	1.5856e-23	3.8205	229.782	FCN1;CYFIP1;ATP8A1;RAB3D;LGALS3;TBC1D10C;COTL1;SIRPA;CAPN1;PGLYRP1;CD177;CD93;SLC11A1;MCEMP1;ATP11A;UNC13D;OSCAR;RAB31;DOK3;CRISPLD2;S100A9;S100A8;VCL;FTL;TMEM63A;BRI3;STXBP2;C5AR1;FPR1;MGST1;FPR2;CFP;GNS;ADGRG3;SDCBP;CYB5R3;COMMD9;S100A12;LTA4H;CD14;ATG7;ATP6V1D;ATP6V0A1;CTSA;HSPA8;TRAPPC1;PPBP;PRDX6;DERA;VNN1;TOLLIP;LCN2;PYGB;SERPINA1;SIGLEC9;ITGAM;SNAP23;CTSZ;PTPRJ;PYGL;FCAR;SIRPB1;HK3;MMP25;GLIPR1;CTSH;QSOX1;CD36;RAC1;CEP290;CTSD;CD33;CTSB;CAP1;FCER1G;SYK;ANXA3;ARG1;NFAM1;GAA;ANO6;MMP8;RHOA;CKAP4;PKM;DNAJC5;CAT;PECAM1;CHI3L1;CEACAM8;ALDOA;TLR2;CD63;ASAH1;PDXK;GSTP1;PTAFR;RETN;AGPAT2;PGRMC1;ALOX5;GSN;GCA;CMTM6;LILRB3;MAPK14;FCGR2A;IMPDH1;P2RX1;QPCT;S100P;LAMTOR1	107	5	34/485	4.56718e-07	0.000333329	2.82638	41.2629	ITGAM;GMFG;STXBP2;SLC2A3;C3;ADGRG3;HK3;CRACR2A;RAB24;S100A12;CD59;OSTF1;GYG1;CD55;CD177;KCMF1;CD53;SERPINB1;FCER1G;DYNLT1;ANXA3;HSPA6;MCEMP1;ADA2;LRG1;RAB31;SELL;MNDA;CYSTM1;YPEL5;S100A9;ARL8A;S100A8;CD44	31	3
GO_Biological_Process_2021	neutrophil degranulation (GO:0043312)	111/481	1.37664e-26	1.92041e-23	3.81504	227.176	FCN1;CYFIP1;ATP8A1;RAB3D;LGALS3;TBC1D10C;COTL1;SIRPA;CAPN1;PGLYRP1;CD177;CD93;SLC11A1;MCEMP1;ATP11A;UNC13D;OSCAR;RAB31;DOK3;CRISPLD2;S100A9;S100A8;VCL;FTL;TMEM63A;BRI3;STXBP2;C5AR1;FPR1;MGST1;FPR2;CFP;GNS;ADGRG3;SDCBP;CYB5R3;COMMD9;S100A12;LTA4H;CD14;ATG7;ATP6V1D;ATP6V0A1;CTSA;HSPA8;TRAPPC1;PPBP;PRDX6;DERA;VNN1;TOLLIP;LCN2;PYGB;SERPINA1;SIGLEC9;ITGAM;SNAP23;CTSZ;PTPRJ;PYGL;FCAR;SIRPB1;HK3;MMP25;GLIPR1;CTSH;QSOX1;CD36;RAC1;CEP290;CTSD;CD33;CTSB;CAP1;FCER1G;ANXA3;ARG1;NFAM1;GAA;ANO6;MMP8;RHOA;CKAP4;PKM;DNAJC5;CAT;PECAM1;CHI3L1;CEACAM8;ALDOA;TLR2;CD63;ASAH1;PDXK;GSTP1;PTAFR;RETN;AGPAT2;PGRMC1;ALOX5;GSN;GCA;CMTM6;LILRB3;MAPK14;FCGR2A;IMPDH1;P2RX1;QPCT;S100P;LAMTOR1	106	5	34/481	3.7734e-07	0.000333329	2.85227	42.1855	ITGAM;GMFG;STXBP2;SLC2A3;C3;ADGRG3;HK3;CRACR2A;RAB24;S100A12;CD59;OSTF1;GYG1;CD55;CD177;KCMF1;CD53;SERPINB1;FCER1G;DYNLT1;ANXA3;HSPA6;MCEMP1;ADA2;LRG1;RAB31;SELL;MNDA;CYSTM1;YPEL5;S100A9;ARL8A;S100A8;CD44	31	3
GO_Biological_Process_2021	actin filament polymerization (GO:0030041)	10/29	3.53618e-05	0.00986594	6.3707	65.2989	GSN;MICALL2;MSRB2;ANG;RAC1;WASF1;ARHGAP6;WASF3;GAS7;MSRB1	10	0	4/29	0.00735259	0.291117	5.79039	28.4465	CATIP;MSRB2;GAS7;MSRB1	4	0
GO_Biological_Process_2021	actin polymerization or depolymerization (GO:0008154)	13/50	7.29231e-05	0.0143238	4.2571	40.5536	GSN;WDR1;MICAL2;ARHGAP6;MICALL2;MSRB2;ANG;EVL;RAC1;WASF1;WASF3;GAS7;MSRB1	12	1	5/50	0.0110663	0.348192	4.02446	18.1256	CATIP;MICAL1;MSRB2;GAS7;MSRB1	5	0
GO_Biological_Process_2021	inflammatory response (GO:0006954)	35/230	7.52824e-05	0.0143238	2.18773	20.7709	PTGER3;C5AR1;FPR1;LOXL3;CXCR4;FPR2;HPR;TNF;THBS1;LTB4R;MMP25;CCL4;PROK2;CD14;IKBKG;RAC1;PF4V1;CCR1;SLC11A1;NFAM1;NFATC3;PPBP;NCR3;VNN1;IFNG;NFX1;CHI3L1;XCL1;TLR4;S100A9;NAIP;MGLL;S100A8;TLR2;PF4	27	8	11/230	0.0489904	0.549734	1.82338	5.49956	CSF1R;CIITA;PTGIR;CEBPB;IL10RB;KIT;TLR5;S100A9;CD44;S100A8;PTGDR	6	5
GO_Biological_Process_2021	cellular response to cytokine stimulus (GO:0071345)	61/482	7.52983e-05	0.0143238	1.77501	16.8521	CDKN1B;CSF3R;ITGAM;INPPL1;F13A1;RORA;FASLG;PTPRJ;PIK3CB;TNF;YBX3;GRB10;LEPR;SIRPA;TIMP1;CD36;PRKACA;HLA-DPA1;SYK;IL11RA;IFNGR2;IRAK3;RHOA;SIGIRR;HCK;ZEB1;XCL1;CHI3L1;RHOU;ZNF675;GAPDH;TLR4;TLR2;ASAH1;CEBPD;PTAFR;FPR1;CXCR4;CSF2RB;PIK3R1;IL2RG;CSF2RA;SBNO2;ALOX5;CCL4;STAT4;HMOX1;CCR1;PTPN18;HSPA8;NR1D1;PTPN12;NLRP12;COL1A2;BCL6;AXL;LCN2;GRB2;PTPN4;SLC26A6;PF4	42	19	22/482	0.0123098	0.375821	1.75077	7.69874	CSF1R;RIPOR2;PID1;ITGAM;CEBPD;IL10RB;HGF;OSM;SLA;UBE2G2;PTPN13;IL18BP;BATF;SOCS3;CD4;BCL6;IL2RB;KIT;GRB10;FYN;MNDA;HLA-DPA1	12	10
GO_Biological_Process_2021	regulation of neutrophil degranulation (GO:0043313)	4/5	0.000161858	0.0260528	48.2745	421.378	ITGAM;SPI1;SYK;CD177	4	0	3/5	0.000188993	0.0684155	54.2481	465.113	ITGAM;SPI1;CD177	3	0
GO_Biological_Process_2021	cytokine-mediated signaling pathway (GO:0019221)	73/621	0.000168104	0.0260561	1.63374	14.1987	ARF1;IFITM1;SPI1;CDKN1B;CSF3R;ITGAM;INPPL1;F13A1;RORA;FASLG;PTPRJ;PIK3CB;TNF;TRIM8;GRB10;LEPR;IKBKG;TIMP1;CD36;PRKACA;PF4V1;HLA-DPA1;SERPINB2;FCER1G;SYK;GSTO1;IL11RA;IFNGR2;TALDO1;IRAK3;IL17RA;HCK;ZEB1;IFNG;LTA;XCL1;SNRPA1;TNFRSF25;RHOU;LCP1;ZNF675;BIRC3;CEBPD;PTAFR;FPR1;CSF2RB;PIK3R1;IL2RG;ADIPOR1;CSF2RA;ALOX5;CCL4;STAT4;HMOX1;CD300LF;CCR1;HSPA8;TNFSF14;TNFSF13;PPBP;ISG20;COL1A2;BCL6;TOLLIP;HLA-DPB1;LCN2;CD27;GRB2;LTBR;BRWD1;IL7R;LIMS1;PF4	47	26	29/621	0.00324588	0.226123	1.80513	10.3441	CSF1R;CIITA;SPI1;ITGAM;CEBPD;SLA;IL18BP;LMNB1;SOCS3;UGCG;IL18RAP;GRB10;FYN;FCGR1A;HLA-DPA1;FCER1G;GSTO1;IL10RB;HGF;OSM;BATF;CD4;BCL6;IL2RB;KIT;HLA-DPB1;HLA-DRA;HLA-DRB1;CD44	18	11
GO_Biological_Process_2021	protein repair (GO:0030091)	4/6	0.000455933	0.0572748	24.1359	185.682	FN3K;MSRB2;MSRB3;MSRB1	4	0	3/6	0.000370381	0.0725114	36.1636	285.728	PCMT1;MSRB2;MSRB1	3	0
GO_Biological_Process_2021	positive regulation of reactive oxygen species metabolic process (GO:2000379)	11/49	0.00100109	0.0910778	3.50257	24.1911	ITGAM;SYK;GSTP1;GRB2;CD36;FPR2;MMP8;MAPK14;TLR4;THBS1;CD177	11	0	5/49	0.0101803	0.335401	4.11614	18.882	ITGAM;PID1;GADD45A;AKR1C1;CD177	4	1
GO_Biological_Process_2021	regulation of endocytosis (GO:0030100)	12/61	0.00203655	0.142049	2.96339	18.3627	RUFY1;LGALS3;RAB4A;HIP1;MCTP1;CD151;LRP1;FLOT1;AP2S1;PACSIN2;CBLL1;CD177	11	1	5/61	0.0244468	0.439777	3.23211	11.9952	LRPAP1;FLOT1;DLL1;CD177;PACSIN1	3	2
GO_Biological_Process_2021	TOR signaling (GO:0031929)	7/26	0.00276482	0.168234	4.45073	26.2183	PRR5;CCDC88A;PINK1;EIF4EBP1;PRR5L;RICTOR;CARD11	3	4	3/26	0.0322574	0.475802	4.71214	16.1815	RPTOR;PRR5L;MTOR	0	3
GO_Biological_Process_2021	positive regulation of cytokine production (GO:0001819)	40/335	0.00352157	0.186554	1.64917	9.31593	FCN1;ITK;TXK;RORA;LY9;TNF;AGPAT2;DHX36;FLOT1;POLR2E;CYP1B1;HMOX1;CD14;PIBF1;HLA-DPA1;ZBP1;FCER1G;FZD5;BTN3A1;SYK;SLC11A1;NFAM1;CARD9;CRTAM;ARNT;BTN3A2;MMP8;MAPK14;IL17RA;MAVS;TMIGD2;IFNG;HLA-DPB1;CHI3L1;XCL1;PRKCQ;TLR4;GAPDH;CARD11;TLR2	22	18	19/335	0.00205307	0.179396	2.20499	13.6454	CD74;CSF1R;CEBPB;FCER1G;RFTN1;OSM;LILRA5;BATF;SULF2;C3;CD4;HLA-DPB1;FLOT1;CYP1B1;TRIM27;ZBTB7B;TLR5;HLA-DPA1;LAMTOR5	11	8
GO_Biological_Process_2021	peptidyl-cysteine S-nitrosylation (GO:0018119)	3/5	0.00400255	0.194281	18.0901	99.8725	GAPDH;S100A9;S100A8	3	0	2/5	0.00691795	0.282613	24.0643	119.687	S100A9;S100A8	2	0
GO_Biological_Process_2021	regulation of cell activation (GO:0050865)	4/10	0.00497034	0.209533	8.04357	42.6653	FCER1G;SYK;TXK;EMILIN1	3	1	2/10	0.0284623	0.439777	9.0218	32.1102	FCER1G;LILRA5	2	0
GO_Biological_Process_2021	positive regulation of I-kappaB kinase/NF-kappaB signaling (GO:0043123)	23/171	0.0059405	0.232346	1.88399	9.65729	ECM1;PRKCB;NEK6;CARD9;FASLG;ATP2C1;TNF;MID2;RHOA;TRIM8;FKBP1A;MAVS;PINK1;LGALS1;DHX36;HMOX1;S100A12;S100A4;IKBKG;LTBR;GAPDH;CARD11;BIRC3	17	6	10/171	0.0181811	0.400938	2.25731	9.0459	CD74;CD4;NUP62;S100A12;TRIM27;CARD16;CFLAR;IKBKE;HLA-DRB1;LAMTOR5	5	5
GO_Biological_Process_2021	phagosome maturation (GO:0090382)	8/37	0.0060986	0.236321	3.33294	16.997	ATP6V1A;RAB32;ATP6V0B;RAB31;ATP6V1B2;ATP6V1D;ATP6V1C1;ATP6V0A1	8	0	5/37	0.00303086	0.226123	5.66319	32.8403	RAB32;ATP6V0E1;RAB31;ATP6V1E1;ATP6V1C1	5	0
GO_Biological_Process_2021	negative regulation of multicellular organismal process (GO:0051241)	27/214	0.00728003	0.243934	1.7513	8.621	SPI1;TACSTD2;PCTP;RBPJ;ADIPOR1;TNF;SLC6A4;CORO1C;ACVR1C;NPTN;SPX;TIMP1;N4BP1;SRGN;PARP3;BTN2A2;SLC11A1;PTCH1;TFE3;LNPEP;NR1D1;SMAD6;NLRP12;IFNG;NFIB;EVL;TLR4	17	10	11/214	0.0316827	0.475802	1.96873	6.79604	SRGN;LRPAP1;RGS2;SPI1;DUSP10;ACOT11;NRDC;PTEN;PCTP;RBPJ;MAP2K6	9	2
GO_Biological_Process_2021	regulation of protein phosphorylation (GO:0001932)	32/266	0.00754391	0.243934	1.65996	8.11226	FAXDC2;ITGB3;PDGFA;FBLN1;PRR5L;FPR2;TNF;CAMKK2;CORO1C;PAK1;P2RY1;LEPR;FLOT1;NPTN;CHP1;SIRPA;ROPN1L;RAC1;TSPYL2;VEGFC;PTK2;MOB1B;CCDC88A;MAVS;PINK1;IFNG;PECAM1;PLXNB2;CDK2AP1;FAM20A;PLPP3;PPIL4	27	5	16/266	0.0025231	0.206243	2.34167	14.0085	CD74;CSF1R;CEBPB;PID1;HGF;PTEN;ARRB1;PRR5L;PTPN13;C3;CD4;CCDC88C;FLOT1;PLXNB2;FYN;HLA-DRB1	4	12
GO_Biological_Process_2021	antigen processing and presentation of exogenous peptide antigen via MHC class II (GO:0019886)	15/98	0.00758048	0.243934	2.18712	10.6779	LAG3;ARF1;FCER1G;DCTN2;AP1B1;AP2A1;ACTR1A;CAPZB;KIF3A;AP2S1;HLA-DPB1;KIF3C;CTSD;RILP;HLA-DPA1	11	4	8/98	0.00509842	0.269154	3.23019	17.0516	CD74;HLA-DMA;FCER1G;HLA-DMB;HLA-DPB1;HLA-DRA;HLA-DRB1;HLA-DPA1	1	7
GO_Biological_Process_2021	antigen processing and presentation of peptide antigen via MHC class II (GO:0002495)	15/100	0.0091118	0.268378	2.13542	10.0326	LAG3;ARF1;FCER1G;DCTN2;AP1B1;AP2A1;ACTR1A;CAPZB;KIF3A;AP2S1;HLA-DPB1;KIF3C;CTSD;RILP;HLA-DPA1	11	4	8/100	0.00575472	0.282613	3.15964	16.2966	CD74;HLA-DMA;FCER1G;HLA-DMB;HLA-DPB1;HLA-DRA;HLA-DRB1;HLA-DPA1	1	7
GO_Biological_Process_2021	insulin receptor signaling pathway (GO:0008286)	12/73	0.00920836	0.268378	2.37888	11.1513	ATP6V1A;ATP6V0B;GRB14;CAV2;NAMPT;GRB10;ATP6V1B2;GRB2;PIK3R1;ATP6V1D;ATP6V1C1;ATP6V0A1	11	1	5/73	0.0476339	0.541275	2.66009	8.09788	ATP6V0E1;NAMPT;GRB10;ATP6V1E1;ATP6V1C1	5	0
GO_Biological_Process_2021	positive regulation of cysteine-type endopeptidase activity involved in apoptotic process (GO:0043280)	17/119	0.00931057	0.268378	2.01758	9.43542	BEX3;CASP8AP2;HIP1;GSN;SYK;CARD9;FASLG;TNF;PPM1F;DAP;NLRP12;ACVR1C;DLC1;S100A9;CTSD;S100A8;MAP3K5	13	4	7/119	0.0429342	0.530222	2.2644	7.12851	PRR7;CRADD;CASP4;PPARG;CFLAR;S100A9;S100A8	7	0
GO_Biological_Process_2021	positive regulation of endocytosis (GO:0045807)	9/48	0.00983702	0.26903	2.78845	12.8871	CD151;HIP1;RAB31;LRP1;AXL;FLOT1;ANO6;CLU;CBLL1	7	2	4/48	0.0404116	0.514587	3.28678	10.5461	C3;RAB31;FLOT1;DLL1	2	2
GO_Biological_Process_2021	epithelial cell-cell adhesion (GO:0090136)	4/12	0.0103498	0.26903	6.03203	27.5711	ITGB5;KIFC3;SERPINB8;VCL	4	0	2/12	0.0402866	0.514587	7.2167	23.1781	CAMSAP3;KIT	1	1
GO_Biological_Process_2021	positive regulation of myeloid leukocyte mediated immunity (GO:0002888)	4/12	0.0103498	0.26903	6.03203	27.5711	MAVS;ITGAM;SPI1;CD177	4	0	3/12	0.00360852	0.226123	12.0508	67.7792	ITGAM;SPI1;CD177	3	0
GO_Biological_Process_2021	antigen processing and presentation of exogenous peptide antigen (GO:0002478)	15/103	0.0118567	0.284986	2.06229	9.14595	LAG3;ARF1;FCER1G;DCTN2;AP1B1;AP2A1;ACTR1A;CAPZB;KIF3A;AP2S1;HLA-DPB1;KIF3C;CTSD;RILP;HLA-DPA1	11	4	8/103	0.0068573	0.282613	3.05939	15.2432	CD74;HLA-DMA;FCER1G;HLA-DMB;HLA-DPB1;HLA-DRA;HLA-DRB1;HLA-DPA1	1	7
GO_Biological_Process_2021	iron ion transport (GO:0006826)	9/50	0.0128128	0.289846	2.65214	11.5562	ATP6V1A;ATP6V0B;SLC11A1;SLC40A1;ATP6V1B2;MELTF;ATP6V1D;ATP6V1C1;ATP6V0A1	9	0	4/50	0.0458842	0.536331	3.14355	9.68727	ATP6V0E1;SLC40A1;ATP6V1E1;ATP6V1C1	4	0
GO_Biological_Process_2021	protein polymerization (GO:0051258)	10/59	0.0135565	0.292642	2.46625	10.6071	GSN;MICALL2;MSRB2;ANG;RAC1;WASF1;ARHGAP6;WASF3;GAS7;MSRB1	10	0	5/59	0.0214861	0.439777	3.35216	12.8735	RNF135;CATIP;MSRB2;GAS7;MSRB1	5	0
GO_Biological_Process_2021	positive regulation of intracellular signal transduction (GO:1902533)	56/546	0.0158921	0.307909	1.38999	5.75723	ECM1;HIP1;FASLG;PTPRJ;PIK3CB;TNF;TRIM8;LGALS1;IKBKG;RAC1;VWF;PRKCB;MMP8;RHOA;MID2;TRAF7;CHI3L1;S100A4;S100A9;GAPDH;TLR4;S100A8;CARD11;BIRC3;TLR2;PDGFA;PIK3R1;ATP2C1;THBS1;RTN4;PDGFC;CCL4;DHX36;HMOX1;S100A12;RICTOR;CD14;TNFSF14;CAV2;EGF;NEK6;CARD9;PTK2;EPOR;FKBP1A;SELP;PINK1;NLRP12;MAVS;P2RX4;AXL;CD27;GRB2;LAMTOR1;LTBR;LIMS1	44	12	22/546	0.0419685	0.530222	1.53176	4.85694	CX3CR1;CD74;HGF;OSM;TGFA;CFLAR;TXN;AREG;LILRA5;RPTOR;CD4;KIT;NUP62;S100A12;FYN;TRIM27;CARD16;IKBKE;S100A9;HLA-DRB1;S100A8;LAMTOR5	13	9
GO_Biological_Process_2021	phagosome acidification (GO:0090383)	6/28	0.0175579	0.325132	3.292	13.3071	ATP6V1A;ATP6V0B;ATP6V1B2;ATP6V1D;ATP6V1C1;ATP6V0A1	6	0	3/28	0.0390737	0.514587	4.33472	14.0545	ATP6V0E1;ATP6V1E1;ATP6V1C1	3	0
GO_Biological_Process_2021	negative regulation of cell adhesion (GO:0007162)	11/73	0.0227688	0.376435	2.14394	8.10918	PLXND1;PLXNA2;PLXNB3;CYP1B1;PLXNB2;FBLN1;SPINT2;CBLL1;RHOA;PTK2;JAM3	10	1	5/73	0.0476339	0.541275	2.66009	8.09788	SPN;RIPOR2;CYP1B1;PLXNB2;TGFBI	2	3
GO_Biological_Process_2021	regulation of macroautophagy (GO:0016241)	15/112	0.0240564	0.379323	1.87002	6.97024	ATP6V1A;ATP6V0B;MTMR8;PINK1;CDK5;ATP6V1B2;QSOX1;CAPN1;IKBKG;LAMTOR1;PRKACA;ATP6V1D;GAPDH;ATP6V1C1;ATP6V0A1	14	1	8/112	0.0111301	0.348192	2.79333	12.5647	SH3GLB1;RPTOR;ATP6V0E1;GNAI3;ATP6V1E1;ATP6V1C1;MTOR;LAMTOR5	6	2
GO_Biological_Process_2021	regulation of cellular metabolic process (GO:0031323)	8/47	0.0252487	0.391355	2.477	9.11282	ARF1;PINK1;BTN2A2;MBOAT7;FLOT1;CYP1B1;LAMTOR1;TBC1D16	7	1	4/47	0.0378226	0.514587	3.36339	11.0146	ARF4;PID1;FLOT1;CYP1B1	3	1
GO_Biological_Process_2021	negative regulation of metabolic process (GO:0009892)	9/56	0.0257302	0.393837	2.31281	8.46511	BTN2A2;GSTP1;TFE3;PCTP;LNPEP;NR1D1;CCDC3;RBPJ;TLR4	6	3	5/56	0.0174999	0.400938	3.5499	14.3613	ACOT11;NRDC;PCTP;RBPJ;MAP2K6	4	1
GO_Biological_Process_2021	positive regulation of syncytium formation by plasma membrane fusion (GO:0060143)	4/16	0.0297662	0.405771	4.02048	14.1295	EHD2;FLOT1;ADAM9;MAPK14	4	0	3/16	0.00847612	0.314234	8.34115	39.7915	CD53;RIPOR2;FLOT1	3	0
GO_Biological_Process_2021	defense response to fungus (GO:0050832)	5/24	0.032874	0.423315	3.17493	10.8426	CARD9;S100A12;GAPDH;S100A9;S100A8	5	0	4/24	0.00365866	0.226123	7.23985	40.6203	CX3CR1;S100A12;S100A9;S100A8	3	1
GO_Biological_Process_2021	import into cell (GO:0098657)	7/41	0.0347133	0.43793	2.48515	8.35167	SLC22A4;SLC36A1;SLC6A6;SLC38A1;GLUL;SLC12A7;SLC19A1	6	1	4/41	0.0243412	0.439777	3.91001	14.528	SLC22A4;SLC46A1;SLC12A4;SLC12A7	1	3
GO_Biological_Process_2021	immunoglobulin mediated immune response (GO:0016064)	3/10	0.0359159	0.43793	5.16721	17.1891	FCER1G;CARD9;CD27	2	1	2/10	0.0284623	0.439777	9.0218	32.1102	CD74;FCER1G	1	1
GO_Biological_Process_2021	lipoprotein transport (GO:0042953)	3/10	0.0359159	0.43793	5.16721	17.1891	LRP1;PRKCB;CD36	3	0	2/10	0.0284623	0.439777	9.0218	32.1102	VMP1;PPARG	2	0
GO_Biological_Process_2021	positive regulation of myoblast fusion (GO:1901741)	3/10	0.0359159	0.43793	5.16721	17.1891	EHD2;FLOT1;MAPK14	3	0	3/10	0.00204932	0.179396	15.4955	95.9209	CD53;RIPOR2;FLOT1	3	0
GO_Biological_Process_2021	B cell mediated immunity (GO:0019724)	3/11	0.0466317	0.474035	4.52106	13.8592	FCER1G;CARD9;CD27	2	1	2/11	0.0341736	0.475802	8.01897	27.0744	CD74;FCER1G	1	1
GO_Biological_Process_2021	lipoprotein localization (GO:0044872)	3/11	0.0466317	0.474035	4.52106	13.8592	LRP1;PRKCB;CD36	3	0	2/11	0.0341736	0.475802	8.01897	27.0744	VMP1;PPARG	2	0
KEGG_2021_Human	Platelet activation	33/124	1.50416e-10	4.46736e-08	4.43935	100.407	ITGB3;ITGA2B;SNAP23;ADCY3;PIK3R1;PIK3CB;ACTB;ADCY6;ACTG1;MYLK;PTGS1;P2RY1;PRKACA;ARHGEF12;FCER1G;SYK;VWF;ITGA2;GP1BA;GP6;MAPK14;RHOA;GP9;PLCB3;COL1A2;FCGR2A;GNAQ;P2RX1;TBXAS1;ORAI1;TLN1;FERMT3;F2RL3	31	2	9/124	0.00659837	0.0703827	2.84564	14.2877	APBB1IP;PTGIR;ADCY9;FCER1G;GNAQ;GNAI3;FYN;MYL12A;MYL12B	6	3
KEGG_2021_Human	Hematopoietic cell lineage	20/99	5.3154e-05	0.00394668	3.07459	30.2611	CSF3R;ITGAM;IL11RA;ITGB3;ITGA2;ITGA2B;ITGA1;GP1BA;TNF;CSF2RA;EPOR;GP9;CD8B;HLA-DPB1;CD9;CD14;CD36;IL7R;CD33;HLA-DPA1	14	6	14/99	4.38024e-07	0.000112134	6.05505	88.6519	CSF1R;ITGAM;HLA-DMA;CD4;HLA-DMB;KIT;HLA-DPB1;HLA-DRA;CD59;FCGR1A;HLA-DRB1;CD44;CD55;HLA-DPA1	5	9
KEGG_2021_Human	Phagosome	26/152	8.91455e-05	0.00452571	2.50958	23.4024	ATP6V1A;ITGAM;ITGB5;NCF2;ITGB3;NCF4;THBS1;ACTB;FCAR;ACTG1;TUBA1C;CD14;CD36;RAC1;ATP6V1D;RILP;ATP6V1C1;ATP6V0A1;HLA-DPA1;ATP6V0B;ITGA2;FCGR2A;ATP6V1B2;HLA-DPB1;TLR4;TLR2	24	2	12/152	0.000895637	0.0169367	3.13027	21.9682	C3;HLA-DMA;ATP6V0E1;ITGAM;HLA-DMB;HLA-DPB1;HLA-DRA;ATP6V1E1;FCGR1A;ATP6V1C1;HLA-DRB1;HLA-DPA1	5	7
KEGG_2021_Human	Osteoclast differentiation	23/127	9.14284e-05	0.00452571	2.68751	24.9937	JUN;SPI1;SYK;NCF2;ITGB3;IFNGR2;NCF4;NFATC2;MITF;PIK3R1;PIK3CB;LILRB3;MAPK14;TNF;SIRPB1;OSCAR;PPP3CC;FCGR2A;IFNG;SIRPA;GRB2;IKBKG;RAC1	17	6	9/127	0.00768075	0.0756258	2.77286	13.5012	CSF1R;SOCS3;PPP3R1;SPI1;PPARG;FYN;FCGR1A;MAP2K6;LILRA5	7	2
KEGG_2021_Human	Th1 and Th2 cell differentiation	18/92	0.000189301	0.00624694	2.95101	25.2966	JUN;MAML2;IFNGR2;NFATC3;NFATC2;RBPJ;IL2RG;MAPK14;RUNX3;PPP3CC;IFNG;TBX21;STAT4;HLA-DPB1;PRKCQ;IKBKG;CD247;HLA-DPA1	4	14	12/92	6.89325e-06	0.000588224	5.49499	65.3078	JAG2;HLA-DMA;PPP3R1;CD4;HLA-DMB;IL2RB;HLA-DPB1;HLA-DRA;RBPJ;DLL1;HLA-DRB1;HLA-DPA1	2	10
KEGG_2021_Human	PD-L1 expression and PD-1 checkpoint pathway in cancer	16/89	0.00110897	0.0161437	2.65569	18.0702	MAP2K3;JUN;EGF;IFNGR2;NFATC3;NFATC2;PIK3CB;PIK3R1;MAPK14;PPP3CC;IFNG;PRKCQ;IKBKG;CD247;TLR4;TLR2	8	8	7/89	0.0104231	0.0988265	3.09763	14.1367	MAP2K3;PPP3R1;CD4;PTEN;MTOR;MAP2K6;BATF	5	2
KEGG_2021_Human	Vibrio cholerae infection	11/50	0.00119583	0.0161437	3.41258	22.963	ATP6V1A;ARF1;ATP6V0B;ATP6V1B2;ADCY3;PRKACA;ATP6V1D;ACTB;ATP6V1C1;ACTG1;ATP6V0A1	11	0	4/50	0.0458842	0.326288	3.14355	9.68727	ATP6V0E1;ADCY9;ATP6V1E1;ATP6V1C1	3	1
KEGG_2021_Human	Rap1 signaling pathway	29/210	0.00146633	0.0189348	1.94661	12.7016	ITGAM;ITGB3;ITGA2B;FPR1;PDGFA;ADCY3;PIK3R1;PIK3CB;THBS1;ACTB;ADCY6;ACTG1;PARD6B;PDGFC;P2RY1;RAC1;MAP2K3;PRKCB;EGF;VEGFC;MAPK14;RHOA;PLCB3;ADORA2B;GNAQ;CALM3;EVL;TLN1;F2RL3	26	3	12/210	0.0121512	0.111096	2.20668	9.73218	APBB1IP;MAP2K3;CSF1R;ADCY9;ITGAM;HGF;GNAQ;KIT;CTNND1;GNAI3;SIPA1L2;MAP2K6	8	4
KEGG_2021_Human	Sphingolipid signaling pathway	19/119	0.00175608	0.0208622	2.30333	14.6139	ASAH1;FCER1G;PRKCB;PPP2R2A;PIK3R1;PIK3CB;MAPK14;TNF;RHOA;PLCB3;GNAQ;GNA12;S1PR3;RAC1;S1PR2;S1PR5;CTSD;MAP3K5;CERS2	14	5	8/119	0.015615	0.133248	2.61623	10.8823	FCER1G;PPP2R3C;GNAQ;PTEN;GNAI3;PPP2R2A;FYN;DEGS2	6	2
KEGG_2021_Human	Leishmaniasis	14/77	0.00197995	0.0210017	2.6905	16.7475	JUN;ITGAM;NCF2;PRKCB;IFNGR2;NCF4;MAPK14;TNF;FCGR2A;IFNG;HLA-DPB1;TLR4;HLA-DPA1;TLR2	9	5	9/77	0.000228274	0.00730475	4.82417	40.4505	C3;HLA-DMA;ITGAM;HLA-DMB;HLA-DPB1;HLA-DRA;FCGR1A;HLA-DRB1;HLA-DPA1	2	7
KEGG_2021_Human	Human T-cell leukemia virus 1 infection	29/219	0.0027732	0.0272878	1.85348	10.9129	SPI1;ADCY3;GPS2;XIAP;PIK3R1;PIK3CB;IL2RG;ETS1;TNF;ANAPC10;ADCY6;ETS2;PPP3CC;CREB3L1;E2F1;TSPO;E2F2;IKBKG;PRKACA;HLA-DPA1;JUN;CDKN2B;NFATC3;NFATC2;HLA-DPB1;LTA;LTBR;TLN1;CREB5	15	14	14/219	0.00264922	0.0339101	2.49508	14.8045	SPI1;TRRAP;PTEN;PPP3R1;HLA-DMA;CD4;ADCY9;HLA-DMB;IL2RB;HLA-DPB1;TBPL1;HLA-DRA;HLA-DRB1;HLA-DPA1	4	10
KEGG_2021_Human	Th17 cell differentiation	17/107	0.00314936	0.0289747	2.28808	13.1806	JUN;IFNGR2;NFATC3;NFATC2;RORA;AHR;IL2RG;MAPK14;PPP3CC;RXRA;IFNG;TBX21;HLA-DPB1;PRKCQ;IKBKG;CD247;HLA-DPA1	5	12	10/107	0.000648105	0.0150832	3.7591	27.5973	PPP3R1;HLA-DMA;CD4;HLA-DMB;IL2RB;HLA-DPB1;HLA-DRA;HLA-DRB1;MTOR;HLA-DPA1	1	9
KEGG_2021_Human	Inflammatory bowel disease	12/65	0.00354665	0.030981	2.73915	15.4536	JUN;IFNG;IFNGR2;TBX21;STAT4;HLA-DPB1;RORA;IL2RG;TNF;TLR4;HLA-DPA1;TLR2	3	9	8/65	0.000354372	0.0100799	5.10898	40.5917	HLA-DMA;IL18RAP;HLA-DMB;HLA-DPB1;HLA-DRA;TLR5;HLA-DRB1;HLA-DPA1	2	6
KEGG_2021_Human	Rheumatoid arthritis	14/93	0.0111673	0.0718433	2.14372	9.63552	ATP6V1A;ATP6V0B;JUN;TNFSF13;TNF;IFNG;ATP6V1B2;HLA-DPB1;TLR4;ATP6V1D;ATP6V1C1;HLA-DPA1;TLR2;ATP6V0A1	9	5	9/93	0.00093011	0.0169367	3.90205	27.2372	HLA-DMA;ATP6V0E1;HLA-DMB;HLA-DPB1;HLA-DRA;ATP6V1E1;ATP6V1C1;HLA-DRB1;HLA-DPA1	3	6
KEGG_2021_Human	Collecting duct acid secretion	6/27	0.0147273	0.0795277	3.44895	14.5479	ATP6V1A;ATP6V1B2;ATP6V1D;SLC12A7;ATP6V1C1;ATP6V0A1	6	0	4/27	0.00566873	0.0630954	6.29455	32.5604	ATP6V0E1;ATP6V1E1;SLC12A7;ATP6V1C1	3	1
KEGG_2021_Human	Legionellosis	9/57	0.0285484	0.128468	2.26451	8.05294	HSPA8;ARF1;ITGAM;CD14;TNF;TLR4;CLK4;NAIP;TLR2	6	3	5/57	0.0187692	0.154998	3.48145	13.8406	C3;ITGAM;HSPA1L;HSPA6;TLR5	4	1
KEGG_2021_Human	Acute myeloid leukemia	10/67	0.0308675	0.1368	2.11919	7.37066	ITGAM;SPI1;BCL2A1;EIF4EBP1;GRB2;PIK3CB;IKBKG;PIK3R1;CD14;DUSP6	9	1	7/67	0.00218079	0.0304122	4.23823	25.9722	CSF1R;ITGAM;SPI1;BCL2A1;KIT;FCGR1A;MTOR	4	3
KEGG_2021_Human	Tuberculosis	21/180	0.0356225	0.14493	1.59809	5.32926	ATP6V0B;ITGAM;ARHGEF12;FCER1G;SYK;IFNGR2;CARD9;MAPK14;TNF;RHOA;PPP3CC;FCGR2A;IFNG;HLA-DPB1;CALM3;CD14;CTSD;TLR4;ATP6V0A1;HLA-DPA1;TLR2	16	5	16/180	3.23988e-05	0.00138235	3.5856	37.0657	CD74;CIITA;CEBPB;ITGAM;FCER1G;IL10RB;C3;PPP3R1;HLA-DMA;HLA-DMB;RFX5;HLA-DPB1;HLA-DRA;FCGR1A;HLA-DRB1;HLA-DPA1	6	10
KEGG_2021_Human	Transcriptional misregulation in cancer	22/192	0.038147	0.146622	1.56595	5.11488	CCNT2;SPI1;CDKN1B;ITGAM;KMT2A;BCL11B;BCL2A1;TFE3;PDGFA;GZMB;MITF;MLLT3;PTK2;DUSP6;SUPT3H;LYL1;ZEB1;RXRA;BCL6;BMP2K;CD14;BIRC3	13	9	13/192	0.00225716	0.0304122	2.65194	16.16	CSF1R;CEBPB;SPI1;ITGAM;TAF15;BCL2A1;HPGD;FUS;GADD45A;BCL6;IL2RB;PPARG;FCGR1A	9	4
KEGG_2021_Human	Growth hormone synthesis, secretion and action	15/119	0.0386942	0.146622	1.74349	5.66995	MAP2K3;PRKCB;ADCY3;PIK3R1;PIK3CB;MAPK14;SSTR3;PTK2;ADCY6;PLCB3;CREB3L1;GNAQ;GRB2;PRKACA;CREB5	13	2	7/119	0.0429342	0.323269	2.2644	7.12851	MAP2K3;SOCS3;ADCY9;GNAQ;GNAI3;MTOR;MAP2K6	5	2
KEGG_2021_Human	Graft-versus-host disease	7/42	0.0390006	0.146622	2.41401	7.83149	IFNG;HLA-DPB1;GZMB;FASLG;KIR3DL1;TNF;HLA-DPA1	0	7	6/42	0.000873597	0.0169367	6.05078	42.615	HLA-DMA;HLA-DMB;HLA-DPB1;HLA-DRA;HLA-DRB1;HLA-DPA1	0	6
KEGG_2021_Human	Type I diabetes mellitus	7/43	0.0436197	0.160356	2.34683	7.35085	IFNG;HLA-DPB1;LTA;GZMB;FASLG;TNF;HLA-DPA1	0	7	6/43	0.000992385	0.0169367	5.88694	40.7105	HLA-DMA;HLA-DMB;HLA-DPB1;HLA-DRA;HLA-DRB1;HLA-DPA1	0	6
KEGG_2021_Human	Toxoplasmosis	14/112	0.0474352	0.16775	1.72632	5.26249	MAP2K3;HSPA8;IFNGR2;XIAP;MAPK14;TNF;IFNG;ALOX5;HLA-DPB1;IKBKG;TLR4;HLA-DPA1;BIRC3;TLR2	7	7	13/112	1.05974e-05	0.000678236	4.81481	55.1532	MAP2K3;CIITA;HSPA1L;IL10RB;HSPA6;GNAI3;HLA-DMA;HLA-DMB;HLA-DPB1;HLA-DRA;HLA-DRB1;MAP2K6;HLA-DPA1	6	7
COVID-19_Related_Gene_Sets_2021	SARS perturbation; 280 Up Genes from GEN3VA; Human PBMCs; Accession: GDS1028 Platform: GPL201	94/269	4.37126e-38	2.05012e-35	6.82283	586.922	FCN1;ARF1;SERPINA1;CSF3R;ITGAM;ARPC1B;ITGA2B;NCF4;DYSF;TNFAIP2;F13A1;ENO1;PYGL;CLU;YBX3;ACTG1;NRGN;LGALS3;HK3;LGALS1;BASP1;COTL1;CTSH;TSPO;CHP1;SH3BGRL3;TIMP1;PGLYRP1;PF4V1;CTSB;SRGN;GABARAPL2;ATP6V0B;GPX1;ANXA3;ARG1;GSTO1;ACTN1;SLC11A1;TALDO1;PGD;MMP8;HCK;MYL6;VCAN;RAB31;PKM;CAT;BLVRB;CHI3L1;PADI4;CEACAM8;TLN1;ALDOA;TKT;MYL9;S100A9;GAPDH;S100A8;VCL;TLR2;CD63;CSTA;PDXK;CEBPD;C5AR1;FPR1;CSF2RB;CFP;OAZ1;PTGS1;PGRMC1;CYB5R3;NFIL3;PRKAR2B;ALOX5;PACSIN2;CD14;LTA4H;RSU1;CTSA;NFE2;GSN;GCA;CYP4F3;PPBP;GNG11;RAB11A;ZYX;LCN2;R3HDM4;S100P;MSRB1;PF4	94	0	24/269	3.455e-07	2.15691e-05	3.6406	54.1658	SRGN;NFE2;SERPINB1;CEBPB;ITGAM;MTX1;CEBPD;ANXA3;GSTO1;SLC2A3;TXN;COX6A1;PGD;HK3;RAB31;NFIL3;GNG5;MNDA;CLIC1;GYG1;S100A9;HLA-DRB1;S100A8;MSRB1	23	1
COVID-19_Related_Gene_Sets_2021	Top 500 up genes for SARS-CoV-2 infection in Rhesus macaques at Group 1 dose in PBMCs at 14 DPI from GSE156701	92/460	8.85897e-18	1.38495e-15	3.13766	123.2	ITGAM;SRXN1;USP32;PLEK;CLU;MYLK;HK1;NIPBL;SMCHD1;DACH1;CLEC1B;GLUL;SLC18A2;CTSB;MAP2K3;SLC36A1;GPX1;ARHGEF12;VWF;CD93;PRKCB;TMEM255A;TESC;TPM1;ATRX;NCOA4;NOSIP;WIPI1;YOD1;SPTB;MYL4;RUFY1;RNF144A;HSH2D;VCAN;PKM;XRN1;CRISPLD2;BLVRB;MYH9;WDFY3;ZNF236;TLN1;MICU1;NAIP;STK40;SLFN5;BRI3;WBP2;STXBP2;PTGER3;TRANK1;AMBRA1;NPL;FAM214B;THBS1;MED12L;CORO1C;KCTD20;PRKAR2B;REPS2;MFN2;E2F2;IGF2BP2;RILP;N4BP1;CDK17;FN3K;MPP1;MPST;SPECC1;NFE2;HELQ;RIOK3;SMOX;AMFR;LNPEP;PRDX6;PTK2;UBAC1;EPOR;SLC25A37;EEPD1;PINK1;XK;BCL6;RAB13;PLXNB3;R3HDM4;SP140L;EIF4G3;MYO1F	75	17	26/460	0.000356811	0.00744849	2.2131	17.5683	CSF1R;ITGAM;EPAS1;STXBP2;RSPH9;CCNDBP1;MAP1LC3B;RGS2;DACH1;CD55;MAP2K3;NFE2;CCDC17;GABARAPL1;ACSL4;BAZ1A;CFLAR;ARHGAP24;CLK3;SULF2;BCL6;VNN2;GPR160;TOP1;INTS6;TLR5	24	2
COVID-19_Related_Gene_Sets_2021	COVID-19 patients PBMC up	87/514	1.6507e-12	1.2903e-10	2.54001	68.91	CYFIP1;CTSZ;WFDC1;ENO1;OPLAH;ASGR2;HK1;RPH3A;KIAA0930;SCPEP1;LGALS3;ADAMTS2;TRIM7;LGALS1;GRB10;ME1;FLVCR2;TSPO;TK2;TIMP1;PTGFRN;VSIG4;MAP3K6;CLEC1B;CTSD;FADS1;CTSB;GPX1;GSTO1;GAA;ITGA1;KCNK13;MCEMP1;MYO7A;SHROOM1;PGD;HADHA;TBC1D2;PKM;SAPCD2;ADAM15;CAT;PLBD1;ADAM9;ITGA7;FAM20C;ANG;MICU1;VPS25;GAPDH;NAIP;TMEM45A;SMARCD3;SLC43A3;TMEM121B;MGST1;HTRA1;HPR;SLC1A5;NOL3;AGPAT2;PAPSS1;SNX3;ADAP2;COMMD9;PDGFC;AP2S1;E2F1;E2F2;OTOF;LTA4H;WASF1;METTL9;CDKN2B;FZD5;SORT1;TDRD9;NAGA;CDC42BPA;FAH;DERA;SMTN;MAFB;P2RX4;CDK5;SCD;RAB13	86	1	25/514	0.00362471	0.0465882	1.87953	10.5629	KCNE1;SMARCD3;CTNND1;AREG;MS4A4A;LMNB1;JPH4;SNX3;APOL4;GRB10;METTL9;PPARGC1B;SEMA6B;OLAH;GSTO1;HGF;SQOR;CARD6;TDRD9;MCEMP1;ADA2;PGD;DUSP7;MAFG;PPARG	19	6
COVID-19_Related_Gene_Sets_2021	Top 500 upregulated genes in mouse lung with SARS-CoV-2 infection (Day 3) from GEO GSE162113	66/360	2.46331e-11	1.44412e-09	2.7789	67.8801	DGKG;SPI1;SRXN1;NCF2;RAB3D;LST1;PLEK;F13A1;ZC3H6;TREM1;LGALS3;DBP;FCGRT;NPTN;CTSH;CHP1;EMILIN2;MFSD1;SLC16A3;CD177;ZBP1;SRGN;FCER1G;GPX1;SLC11A1;NFAM1;CIRBP;AGTRAP;MCEMP1;MMP8;RAB32;HCK;CD300E;S100A4;S100A9;S100A8;SKAP2;TLR2;IGSF8;IGSF6;AMIGO2;C5AR1;FPR1;PRR5L;FPR2;ALOX5;CD300LB;CD300LD;CD14;S1PR5;CTSA;NFE2;TRAPPC1;EIF2AK1;SETDB2;CARD9;GSR;GZMB;LYVE1;PARP12;EPOR;AXL;TBXAS1;LCN2;MYO1F;MSRB1	54	12	29/360	1.89281e-07	1.65431e-05	3.27318	50.6689	CX3CR1;CD84;SPI1;MLC1;ARHGEF10L;PRR5L;TMEM163;SLC2A6;MS4A4A;LILRA5;RGS2;TMEM88;CASP4;TSPAN4;UPP1;CD177;CDKN2D;SRGN;NFE2;FCER1G;AGTRAP;MCEMP1;RAB32;TGFBI;YPEL5;S100A9;S100A8;SKAP2;MSRB1	20	9
COVID-19_Related_Gene_Sets_2021	Top 500 down genes for SARS-CoV-2 infection in Rhesus macaques at Group 2 dose in PBMCs at 4 DPI from GSE156701	77/456	3.62596e-11	1.70057e-09	2.52208	60.6316	DGKG;ZNF253;SRXN1;USP32;NCF4;AQP9;PYGL;RASSF2;RUSC2;BASP1;NAMPT;DSE;PROK2;HOMER3;PGLYRP1;MAP3K6;CD177;MAP3K5;SRGN;DGAT2;CCDC153;NFAM1;RFX2;TALDO1;KAZN;WIPI1;ATP11A;SPTB;RAB32;MMRN1;ADORA2B;CRISPLD2;PADI4;CEACAM8;FBP1;ANGPTL1;MGLL;VCL;CETP;RTN3;PFKFB4;FURIN;CSF2RB;PTTG1IP;ADIPOR1;TMEM164;PPM1F;CAMKK2;PDLIM1;PAK1;ABLIM2;ALOX5;P2RY1;CD300LB;REPS2;UBTD1;CD300LD;SLC19A1;SPECC1;GK;GCA;NEK6;AMFR;CYP4F3;GSR;PRDX6;PTK2;RAB11A;MOB1B;EEPD1;BCL6;GKAP1;KLHDC8A;CPD;QPCT;GNAQ;MEGF9	74	3	21/456	0.0130058	0.11287	1.76615	7.66928	SRGN;VPS9D1;HSPA1L;AQP9;ABHD5;UBE2G2;SIPA1L2;SULF2;LMNB1;RAB32;ZNF608;BCL6;GNAQ;NAMPT;UIMC1;KIT;CYSTM1;CD59;LONRF3;YPEL5;CD177	18	3
COVID-19_Related_Gene_Sets_2021	500 genes up-regulated by SARS-CoV-2 in human lung cells from GSE147507	79/489	1.83456e-10	7.82189e-09	2.39112	53.6067	FCN1;YWHAE;IFITM1;SPI1;SERPINA1;CSF3R;STEAP4;NCF2;NCF4;AQP9;LST1;PLEK;TNF;TREM1;FCAR;ACTB;SIRPB1;PTMS;RPH3A;MMP25;VSIG1;GNLY;BASP1;NAMPT;FLOT1;PROK2;SH3BGRL3;PGLYRP1;HLA-DPA1;ZBP1;SRGN;G6PD;FCER1G;TPM4;MMP8;HCK;RBP4;HSH2D;DOK3;XRN1;PLBD1;CHI3L1;LCP1;S100A9;TLR4;S100A8;RTN3;CSTA;IGSF6;BCL2A1;SP140;C5AR1;FPR1;CSF2RB;HPR;ZC3HAV1;IL2RG;STRN4;PAK1;RNF213;CCL4;STAT4;REPS2;S100A12;METTL7B;CCR1;GK;TNFSF14;GCA;USB1;LILRB3;FKBP1A;FCGR2A;BCL6;VNN3;LCN2;SLC26A8;S100P;SP140L	63	16	39/489	1.87948e-09	4.10666e-07	3.28177	65.9381	KCNE1;SPI1;BCL2A1;GMFG;AQP9;CST7;CYP19A1;MYL12A;LILRA5;LMNB1;CLEC1A;IL18RAP;GNG5;NAMPT;CASP4;FLOT1;S100A12;FCGR1A;CD55;HLA-DPA1;MAP2K6;CD53;SRGN;CD74;FCER1G;DYNLT1;CFLAR;APBB1IP;CD4;BCL6;VNN2;SELL;MNDA;CYSTM1;RGL4;CARD16;EVI2B;S100A9;S100A8	36	3
COVID-19_Related_Gene_Sets_2021	Top 500 up genes for SARS-CoV-2 infection Day 7 in ferret nasal turbinates from GSE160824	72/429	2.09668e-10	8.19451e-09	2.49811	55.6716	SPI1;ITGAM;NCF2;ARPC1B;NCF4;LST1;CTSZ;PLEK;PTPRJ;ENO1;LTB4R;ACTG1;HK1;LBH;TAGAP;TBC1D10C;COTL1;FLVCR2;EMILIN2;EMILIN1;CAPN1;CLEC1B;SLC16A3;MAP2K3;ATP6V0B;GPX1;WSB2;PRKCB;SLC11A1;TALDO1;PGD;ASRGL1;CKAP4;IL17RA;RAB32;HCK;NPEPL1;MAPKAPK3;PLIN3;CHI3L1;LCP1;TKT;S100A9;SKAP2;FTL;ACSS2;IGSF6;CD5L;NLRC5;CSF2RB;CFP;IL2RG;ARHGAP15;CSF2RA;SBNO2;GNA15;RNF213;DRAM1;COMMD9;TBX21;P2RY1;S100A12;ST3GAL2;CCR1;MBOAT7;CARD9;PARP12;ISG20;CD27;GRB2;MYO1F;FERMT3	61	11	28/429	1.78789e-05	0.000710281	2.59402	28.3576	CX3CR1;SPI1;ITGAM;GMFG;SLA;SLC2A6;IL18BP;LMNB1;SPN;IL18RAP;NUP62;S100A12;MAP2K3;CD53;CD74;SERPINB1;EDEM2;UBE2G2;PGD;BATF;RAB32;DOK2;RILPL2;SELL;IL2RB;EVI2B;S100A9;SKAP2	19	9
COVID-19_Related_Gene_Sets_2021	500 genes down-regulated by SARS-CoV-1 in human intestinal organoids from GSE149312 24h	75/456	2.30125e-10	8.30221e-09	2.44005	54.1507	EIF4A2;ECM1;CDKN1B;SERPINA1;ZNF292;GDE1;SLC40A1;PLOD2;ZC3H6;RBPJ;GPATCH8;SYNE2;ETS2;PTMS;TMEM143;LGALS1;DBP;FCGRT;DPYSL2;BBX;QSOX1;ARHGEF40;SLC16A3;CEP290;DGAT2;IFNGR2;CEP295;ATRX;HPCAL1;HAUS6;ELF2;AKAP9;ANG;BDP1;ALDOA;GAPDH;SMIM3;PFKFB4;INO80D;KMT2A;LRP1;USP53;ANKRD12;CCDC146;CXCR4;ASAP1;ZBTB44;PIK3R1;IL2RG;GNS;FHIT;PHF21A;NFIL3;CLMN;PGK1;ATF7IP;MPP3;GSN;RNF24;DHRS3;SLC6A6;P2RX4;VNN1;NR6A1;BCL6;KANSL1;AXL;SCD;CPD;LCN2;CREBRF;CCSER2;REEP6;CRAT;TNRC6B	41	34	20/456	0.0240607	0.165883	1.67488	6.24259	CD74;KLF11;GRAMD1A;PFKFB3;HSPA1L;HAUS4;GDE1;SLC40A1;RBPJ;NDRG1;FGFRL1;PHF21A;CLK3;GPR153;BCL6;NFIL3;RASA4;HIVEP3;TGFBI;YPEL5	13	7
COVID-19_Related_Gene_Sets_2021	500 genes upregulated by SARS-CoV-2 in human lung tissue from GSE147507	75/461	3.84351e-10	1.20174e-08	2.40778	52.1994	FCN1;YWHAE;IFITM1;SPI1;SERPINA1;CSF3R;STEAP4;NCF4;AQP9;LST1;PLEK;TNF;TREM1;FCAR;ACTB;SIRPB1;PTMS;RPH3A;MMP25;VSIG1;GNLY;BASP1;NAMPT;FLOT1;PROK2;SH3BGRL3;PGLYRP1;ZBP1;SRGN;G6PD;FCER1G;TPM4;MMP8;HCK;RBP4;HSH2D;DOK3;XRN1;PLBD1;CHI3L1;LCP1;S100A9;TLR4;S100A8;RTN3;CSTA;IGSF6;BCL2A1;SP140;C5AR1;FPR1;CSF2RB;HPR;ZC3HAV1;IL2RG;STRN4;CCL4;STAT4;REPS2;S100A12;METTL7B;CCR1;GK;TNFSF14;GCA;USB1;LILRB3;FKBP1A;FCGR2A;BCL6;VNN3;LCN2;SLC26A8;S100P;SP140L	61	14	36/461	1.38881e-08	1.51727e-06	3.19266	57.7623	KCNE1;SPI1;BCL2A1;GMFG;AQP9;CST7;CYP19A1;LILRA5;LMNB1;CLEC1A;IL18RAP;GNG5;NAMPT;CASP4;FLOT1;S100A12;FCGR1A;CD55;MAP2K6;CD53;SRGN;CD74;FCER1G;DYNLT1;APBB1IP;CD4;BCL6;VNN2;SELL;MNDA;CYSTM1;RGL4;CARD16;EVI2B;S100A9;S100A8	34	2
COVID-19_Related_Gene_Sets_2021	Healthy human lung biopsy vs. COVID-19 infected human lung series 15 from GSE147507 up genes	75/461	3.84351e-10	1.20174e-08	2.40778	52.1994	FCN1;YWHAE;IFITM1;SPI1;SERPINA1;CSF3R;STEAP4;NCF4;AQP9;LST1;PLEK;TNF;TREM1;FCAR;ACTB;SIRPB1;PTMS;RPH3A;MMP25;VSIG1;GNLY;BASP1;NAMPT;FLOT1;PROK2;SH3BGRL3;PGLYRP1;ZBP1;SRGN;G6PD;FCER1G;TPM4;MMP8;HCK;RBP4;HSH2D;DOK3;XRN1;PLBD1;CHI3L1;LCP1;S100A9;TLR4;S100A8;RTN3;CSTA;IGSF6;BCL2A1;SP140;C5AR1;FPR1;CSF2RB;HPR;ZC3HAV1;IL2RG;STRN4;CCL4;STAT4;REPS2;S100A12;METTL7B;CCR1;GK;TNFSF14;GCA;USB1;LILRB3;FKBP1A;FCGR2A;BCL6;VNN3;LCN2;SLC26A8;S100P;SP140L	61	14	36/461	1.38881e-08	1.51727e-06	3.19266	57.7623	KCNE1;SPI1;BCL2A1;GMFG;AQP9;CST7;CYP19A1;LILRA5;LMNB1;CLEC1A;IL18RAP;GNG5;NAMPT;CASP4;FLOT1;S100A12;FCGR1A;CD55;MAP2K6;CD53;SRGN;CD74;FCER1G;DYNLT1;APBB1IP;CD4;BCL6;VNN2;SELL;MNDA;CYSTM1;RGL4;CARD16;EVI2B;S100A9;S100A8	34	2
COVID-19_Related_Gene_Sets_2021	COVID-19 patients BALF down	58/323	9.06694e-10	2.57343e-08	2.69893	56.1949	ARF3;PYGB;KCNK6;SPI1;ITGAM;ITGB5;PROS1;INPPL1;TNFAIP2;HK1;EFTUD2;NDST1;HK3;FCGRT;SLCO2B1;TBC1D10C;NPTN;EMILIN2;QSOX1;CTSD;SLC16A3;COLGALT1;SLC12A9;ABCC3;SLC11A1;GAA;TMC8;ARAP1;PGD;UNC13D;ITPKB;SELENON;INF2;MYH9;TKT;FBP1;LEPROT;LRP1;USP11;ATP10A;SLC1A5;THBS1;PRAM1;TGOLN2;CYB5R3;TMEM127;SH3TC1;ALOX5;GSN;CMTM6;SLC6A6;PARVG;TOLLIP;SHKBP1;ACER3;ZYX;PNPLA6;LTBR	53	5	18/323	0.00320555	0.0424493	2.16138	12.4125	SPI1;ITGAM;NUP210;EDEM2;ARID5A;ADA2;ARHGEF10L;PGD;USF1;SPN;HK3;POR;DOK2;MICAL1;RFX5;PIEZO1;TGFBI;ZBTB7B	10	8
COVID-19_Related_Gene_Sets_2021	500 genes down-regulated by SARS-CoV-2 in human intestinal organoids from GSE149312 expansion 60h	74/462	1.02959e-09	2.58975e-08	2.36155	48.8702	PHF3;EIF4A2;ECM1;SERPINA1;ZNF292;SLC40A1;AATK;PLOD2;GCC2;PPP2R2A;RSF1;SPINT2;ZC3H6;RBPJ;CHD2;TMEM91;PTPRF;ETS2;ANKRD9;LGALS1;DBP;FCGRT;BBX;QSOX1;SLC16A3;DGAT2;TMEM255B;IFNGR2;ACTN1;GAA;ATRX;HPCAL1;MID2;ITPKB;MYH9;S100A4;MYZAP;ALDOA;SMIM3;PFKFB4;ACSS2;FAM114A1;LRP1;USP53;WBP2;ANKRD12;CCDC146;CXCR4;FURIN;ASAP1;TGOLN2;NFIL3;GPA33;CLMN;PGK1;IGF2BP2;IFITM10;ANKIB1;GSN;PLEKHA1;RASSF7;FMO5;DHRS3;SLC6A6;PTPRE;P2RX4;BCL6;KANSL1;AXL;SCD;LCN2;CREBRF;CRAT;SERINC2	49	25	24/462	0.00187038	0.0265674	2.01595	12.6634	KCMF1;KLF11;PFKFB3;AHNAK;HSPA1L;IL10RB;SLC40A1;PPP2R2A;RBPJ;NDRG1;CLK3;TMEM59;UGCG;ARHGAP32;ZNF608;BCL6;NFIL3;UBE2R2;RASA4;PPARG;HIVEP3;ZBTB7B;YPEL5;SERINC2	19	5
COVID-19_Related_Gene_Sets_2021	500 genes up-regulated by MHV-A59 in murine liver cells from GSE146074 5d	66/394	1.2927e-09	3.03138e-08	2.48618	50.8836	IFITM1;STEAP4;SRXN1;WDR1;ARPC1B;PROS1;LST1;CTSZ;PLEK;TNFAIP2;ACTB;ACTG1;LGALS3;HK3;LAPTM4A;LGALS1;CSRP1;CAPZB;NAMPT;RNPEP;COTL1;TSPO;SIRPA;SH3BGRL3;TIMP1;CTSD;CTSB;YWHAH;CAP1;ZBP1;SRGN;FCER1G;TPM4;SLC11A1;PGD;HCK;PKM;ATP6V1B2;MYH9;S100A4;LCP1;TLN1;S100A9;S100A8;SLFN5;ASAH1;CD151;DDX24;GSTP1;CFP;NID1;SDCBP;RNF213;CCL4;HMOX1;CD14;JUN;GSR;GZMB;PARP12;COL1A2;P2RX4;VNN3;LCN2;CD9;CALM3	57	9	24/394	0.000201142	0.00488329	2.39498	20.3849	CD53;SRGN;ARF4;CEBPB;FCER1G;BUD31;TAPBPL;PGD;NID1;MYL12A;IL18BP;MYL12B;VMP1;SOCS3;HK3;LRG1;ARPC3;NAMPT;UPP1;TGFBI;S100A9;CLIC1;S100A8;LAMTOR5	20	4
COVID-19_Related_Gene_Sets_2021	420 genes down-regulated by SARS-CoV-2 in ferret nasal wash from GSE147507	67/411	3.06914e-09	6.85441e-08	2.40598	47.1617	ECM1;STEAP4;USP32;RAB3D;GDE1;PPP2R2A;TREM1;RASSF2;GJA4;PROK2;CPNE2;PGLYRP1;SCN1B;CAP1;GABARAPL2;SERPINB2;DGAT2;IRAK3;GMIP;MMP8;RNF144A;DOK3;JAML;CRISPLD2;CDC42EP3;CAT;CD300E;HNRNPH2;PADI4;MYZAP;CSTA;KRT80;WBP2;PTAFR;CXCR4;ARHGAP15;FAM214A;AGPAT2;THBS1;TMEM164;RASGRP4;PTGS1;KIAA0513;PAK1;CD300LB;S100A12;METTL9;ST3GAL2;ATP6V0A1;MFAP3L;NFE2;TNFSF14;PPBP;CLK4;SELP;EHD3;IMPDH1;CCPG1;CPD;QPCT;ZYX;CD9;R3HDM4;TAF7;SERINC2;SLC26A6;MYO1F	59	8	27/411	2.24695e-05	0.000818265	2.60936	27.9289	RIPOR2;UBXN2B;HPGD;EPAS1;GDE1;PPP2R2A;ABHD5;CCNDBP1;AREG;MYL12B;LSM10;RGS2;IL18RAP;S100A12;METTL9;HTATIP2;NFE2;GABARAPL1;UBE2B;GADD45A;OSM;ARHGAP24;TMEM59;SELL;YPEL5;EVI2B;SERINC2	27	0
COVID-19_Related_Gene_Sets_2021	Top 500 up genes for SARS-CoV-2 infection Day 7 in ferret right caudal lung from GSE160824	66/421	1.95883e-08	4.17586e-07	2.29368	40.7089	PRR5;SPI1;SRXN1;ARPC1B;NCF4;LST1;CTSZ;ENO1;CLU;HK3;GLIPR1;TBC1D10C;COTL1;TSPO;OXER1;CTSH;SLC16A3;SLC12A7;CTSD;RPS9;PARP3;DGAT2;GPX1;SYK;GAA;HPCAL1;TALDO1;PGD;UNC13D;IL17RA;SIGIRR;HCK;ZNF839;DOK3;MAPKAPK3;ADAM15;LCP1;TKT;FBP1;MGLL;FTL;GSTP1;TACSTD2;OAZ1;AGPAT2;GNA15;COMMD9;RXRA;DHX34;SH3TC1;UBTD1;CCR1;MPST;NFE2;PTPN18;MBOAT7;CARD9;TRAPPC5;TNFSF13;BCKDK;TOLLIP;S100P;PNPLA6;LTBR;MYO1F;FERMT3	61	5	21/421	0.00554435	0.0605721	1.92423	9.99631	LRPAP1;NFE2;SLC37A2;CEBPB;SPI1;RGS19;MTX1;ARID5A;KLHL22;ARHGEF10L;PGD;SLC2A6;BATF;HK3;POR;DOK2;EXOSC4;MICAL1;NOXA1;ZBTB7B;SLC12A7	14	7
COVID-19_Related_Gene_Sets_2021	Top 500 up genes for COVID-19 mild disease in human NK cells from GSE165461	73/494	4.33312e-08	8.46765e-07	2.14164	36.3103	FCN1;YWHAE;RNF11;PHF20;PHF1;GDE1;ARID4B;AHR;CHD2;TREM1;LGALS1;GPBP1;NAMPT;COTL1;EMILIN2;SIRPA;ZNF644;TSPYL2;MAP2K3;SRGN;CNOT6L;ARHGEF12;ESCO1;RALGAPA1;ACTN1;SLC11A1;TFE3;WIPI1;IRAK3;CKAP4;RNF168;VCAN;DMTF1;ADAM9;CD300E;BLVRB;SNRPA1;TRIB1;S100A9;TLR4;S100A8;KMT2E;SMIM3;BEX3;ZNF791;LRP1;SLC43A2;BCL2A1;DDX24;ANKRD12;C5AR1;FPR1;CXCR4;PIK3R1;KIAA0513;SDCBP;GNA15;TAF1D;DRAM1;E2F1;HMOX1;S100A12;CD14;N4BP1;CDK17;SMOX;PRDX6;PTK2;PTPRE;MAFB;SESTD1;P2RX1;HYLS1	50	23	29/494	8.66057e-05	0.00227519	2.31362	21.6419	CSF1R;BCL2A1;GDE1;SLA;SLC2A3;AREG;LILRA5;SOCS3;RGS2;DUSP10;NCR3LG1;NAMPT;S100A12;CIR1;PPARGC1B;JAG2;MAP2K3;SRGN;GABARAPL1;OSM;MPP7;MAFG;UBAP1;TOP1;YPEL5;S100A9;S100A8;MMADHC;CD44	24	5
COVID-19_Related_Gene_Sets_2021	Top 500 up genes for SARS-CoV-2 infection in Mesocricetus auratus hamster blood Day 3 from GSE162208	59/370	5.98091e-08	1.12202e-06	2.33505	38.8368	SRXN1;RAB3D;LST1;ITGA2B;PLEK;FASLG;CLU;SLC6A4;HK3;SMCHD1;NAMPT;MFSD2B;YWHAH;ZBP1;G6PD;LAG3;FCER1G;TRPC6;TESC;HPCAL1;CTDSPL;TRPT1;SYTL4;PATL2;HSH2D;XCL1;VPS25;CD63;LEPROT;SLC24A3;PLPPR2;TMPRSS3;AMIGO2;NLRC5;NTN4;ALOX12;PRR5L;FPR2;PTTG1IP;PDLIM1;CALD1;NACC2;P2RY1;LTA4H;RSU1;ATG7;MFAP3L;TRAPPC1;SMOX;GZMB;PARVB;PARP12;RAB11A;ISG20;SMTN;DAP;INAFM2;XPNPEP1;FERMT3	43	16	16/370	0.045089	0.24255	1.64477	5.09732	CSRNP1;CD84;ATP6V0E1;FCER1G;UNC5A;TTYH2;UBE2B;PRR5L;SLC2A6;VMP1;HK3;DOK2;RASSF4;DDAH2;NAMPT;FDFT1	10	6
COVID-19_Related_Gene_Sets_2021	500 genes down-regulated by MERS-CoV in Calu-3 cells from GSE139516 24h	70/476	9.93902e-08	1.70911e-06	2.12691	34.2947	WDR1;TGFB1I1;SPINT2;ACTB;PTMS;ACTG1;EFTUD2;TUBA1C;LASP1;LGALS1;CSRP1;CAPZB;VSIG1;DPYSL2;COTL1;TSPO;CTSH;SH3BGRL3;QSOX1;TIMP1;RAC1;CTSD;COLGALT1;UNC45A;RPS9;G6PD;GPX1;TPM4;GSTO1;TALDO1;AGTRAP;RHOA;HADHA;MYL6;BLVRB;TKT;ALDOA;GAPDH;TOR4A;IGSF8;CD63;RTN3;PDXK;CD151;GSTP1;TACSTD2;MGST1;STX10;PGRMC1;AP2S1;EIF4EBP1;PGK1;MVB12A;RSU1;SLC19A1;MPST;MBOAT7;GSR;MRPL28;SEMA4F;SMAD6;PRDX6;YIF1B;EHD2;MAVS;CDK5;LCN2;CD9;LTBR;MSRB1	67	3	20/476	0.0354453	0.206528	1.59974	5.34276	CD74;PPIL2;UNC5A;MTX1;GSTO1;FUS;AGTRAP;DMKN;UPK3B;FGFRL1;C3;LRG1;TSPAN4;CYSTM1;CD59;CLIC1;CD44;MXD3;FDFT1;MSRB1	13	7
COVID-19_Related_Gene_Sets_2021	Top 500 up genes from control vs. Ad5-hACE2 for SARS-CoV-2 infection in mouse lung from GSE158069	59/391	4.17018e-07	6.74418e-06	2.18482	32.0953	ITK;ARPC1B;NCF4;LST1;CTSZ;ENO1;TNF;TUBA1C;LGALS3;HK3;MMP25;GLIPR1;BASP1;COTL1;SH3BGRL3;CPNE2;CTSD;CTSB;YWHAH;ZBP1;FCER1G;ACTN1;SLC11A1;TALDO1;RUNX3;LAX1;IFNG;PLBD1;LCP1;CARD11;BIRC3;CREB5;SH2D2A;PTAFR;TACSTD2;CSF2RB;ZC3HAV1;IL2RG;GNS;LY9;CORO1C;ABR;GNA15;TBX21;CCL4;HMOX1;CD300LF;CTSA;CRTAM;GZMB;LILRB3;ISG20;PARVG;TBXAS1;CD27;CD247;IL7R;MYO1F;FERMT3	39	20	17/391	0.0381034	0.216249	1.65553	5.40938	SLC37A2;CD84;FCER1G;RFTN1;CST7;AREG;PLB1;IL18BP;BATF;LMNB1;HK3;IL2RB;MNDA;HIVEP3;UPP1;TGFBI;PACSIN1	9	8
COVID-19_Related_Gene_Sets_2021	Top 500 up genes for SARS-CoV-2 infection in Rhesus macaques at Group 3 dose in PBMCs at 1 DPI from GSE156701	66/462	6.65776e-07	1.04083e-05	2.05154	29.1777	SERPINA1;SLC46A2;PROS1;NCF4;CTSZ;PLEK;DYSF;PTPRJ;ENO1;SIRPB1;MFSD8;HK3;MMP25;EMILIN2;ROPN1L;SLC16A3;CD177;SLC16A5;UNC45A;DGAT2;FCER1G;TMEM255A;IFNGR2;SLC11A1;GAA;RFX2;CIRBP;COASY;OSCAR;HCK;CDC42EP3;FAM20C;CEACAM8;TLR2;TOR4A;SMARCD3;FAM114A1;ZBTB47;AMIGO2;PRR5L;FPR2;NOL3;FSTL1;STK3;PGS1;SBNO2;ADAP2;HRH2;CCL4;MVB12A;LTA4H;CD14;CCR1;GK;TNFSF14;CAV2;CACFD1;KCNJ15;GZMB;TTC39B;PTPRE;SNX18;FCGR2A;SLC26A8;PNPLA6;LTBR	57	9	32/462	1.29436e-06	6.28482e-05	2.78214	37.7189	CX3CR1;LRPAP1;CSF1R;SLC46A1;SMARCD3;PRR5L;TAPBPL;CST7;SPN;PGS1;MED11;SOCS3;HK3;ZNF608;IL18RAP;DNPEP;TMEM88;HRH2;CA4;TSPAN4;CD59;CD177;PACSIN1;PTGIR;VPS9D1;FCER1G;HSPA1L;OSM;TARBP1;BATF;ADCY9;TLR5	20	12
COVID-19_Related_Gene_Sets_2021	Top 500 up genes for SARS-CoV-2 infection in Mesocricetus auratus hamster blood Day 2 from GSE162208	55/363	8.94869e-07	1.35385e-05	2.19236	30.5321	STEAP4;NCF2;LST1;HK3;MMP25;SMCHD1;KIF19;NAMPT;CTSH;CD177;ZBP1;PARP3;G6PD;LAG3;FCER1G;ARG1;NGDN;PGGHG;WIPI1;PATL2;HSH2D;DOK3;S100A8;PFKFB4;CEBPD;WBP2;C5AR1;FPR1;NLRC5;FPR2;ZC3HAV1;IL2RG;ABR;ADAP2;NFIL3;HLX;ALOX5;CCL4;PGK1;LTA4H;METTL9;N4BP1;CCR1;NFE2;CACFD1;LNPEP;PARP12;TTC39B;ISG20;RIT1;DAP;NCEH1;ACER3;CREBRF;SFXN5	36	19	24/363	5.74557e-05	0.00179344	2.61824	25.5658	NFE2;CSRNP1;FCER1G;PFKFB3;UNC5A;TTYH2;UBE2B;CEBPD;SLC2A3;SLC2A6;LMNB1;VMP1;UGCG;SOCS3;HK3;LRG1;NFIL3;SELL;NAMPT;UBAP1;TOP1;METTL9;S100A8;CD177	22	2
COVID-19_Related_Gene_Sets_2021	Top 500 up genes for SARS-CoV-2 infection in Rhesus macaques at Group 2 dose in PBMCs at 10 DPI from GSE156701	63/444	1.50082e-06	2.19964e-05	2.03293	27.2605	FCN1;MCTP1;SRXN1;GDE1;ETFA;SH3BGRL3;PGLYRP1;CD177;AGFG1;GABARAPL2;FGFBP2;GSTO1;TESC;TPM1;NCOA4;CTDSPL;TALDO1;NOSIP;WIPI1;YOD1;MRPL46;MYL4;MYL6;NPEPL1;CTTN;NINJ2;CAT;BLVRB;SNRPA1;CEACAM8;MYL9;VPS25;S100A9;S100A8;FTL;BRI3;NPL;RETN;ADIPOR1;DPCD;ANAPC10;PRKAR2B;ALOX5;CCL4;S100A12;E2F2;RSU1;S1PR5;RILP;SPECC1;NFE2;IFITM10;RIOK3;CAV2;GZMB;FAM200B;XK;XPNPEP1;QPCT;LCN2;MSRB3;CALM3;LIMS1	55	8	31/444	1.60576e-06	7.01718e-05	2.80314	37.3993	CX3CR1;UBXN2B;GDE1;TXN;CCNDBP1;COX6A1;TSPAN32;MYL12A;PCMT1;UGP2;RAB24;S100A12;ATP6V1E1;CLIC1;CD55;CD177;AGFG1;HTATIP2;NFE2;DYNLT1;TSTD2;GSTO1;GADD45A;RAB3IP;TPST2;TMEM11;GPR160;S100A9;S100A8;CNIH4;LAMTOR5	28	3
COVID-19_Related_Gene_Sets_2021	Top 500 down genes for SARS-CoV-2 infection in Rhesus macaques at Group 3 dose in PBMCs at 14 DPI from GSE156701	64/459	2.26464e-06	3.21853e-05	1.99181	25.8897	SERPINA1;AQP9;CTSZ;AATK;TREM1;FCAR;SIRPB1;FARS2;SCPEP1;LGALS3;GLIPR1;BASP1;ZNF83;NAMPT;FLOT1;PROK2;SIRPA;CPNE2;SLC16A3;SRGN;ZNF484;DGAT2;ANXA3;IFNGR2;ZBTB34;ATP11A;TMEM170B;RAB32;CLIP2;HCK;INF2;ADORA2B;CDC42EP3;PLBD1;ADAM9;ZSCAN25;PIGH;TLR2;ASAH1;SLC24A4;CEBPD;FPR1;MGST1;CXCR4;FURIN;CSF2RB;FPR2;RTN4;SDCBP;DRAM1;NFIL3;CD300LB;HMOX1;RNF130;CCR1;KCNJ15;RAB11A;PTPRE;SNX18;RIT1;FCGR2A;QPCT;LTBR;MSRB1	58	6	50/459	4.48051e-17	1.95798e-14	4.74308	178.549	ARF4;CHIC2;AQP9;PTEN;SLA;ARHGEF10L;PLB1;MS4A4A;LMNB1;NAMPT;FLOT1;OSTF1;CD53;SRGN;SERPINB1;ATP6V0E1;ANXA3;ARID5A;RAB32;TBPL1;LRPAP1;CEBPB;PFKFB3;RGS19;CEBPD;GMPR2;TGFA;ABHD5;SOCS3;PPP3R1;UGP2;NFIL3;GNG5;CD59;ZBTB7B;YIPF1;CRADD;AGK;IL10RB;EDEM2;HSPA6;OSM;ARHGAP24;SULF2;TMEM59;SELL;MAFG;MNDA;EVI2B;MSRB1	47	3
COVID-19_Related_Gene_Sets_2021	500 genes down-regulated by SARS-CoV-1 in human intestinal organoids from GSE149312 60h	64/463	3.03826e-06	4.07127e-05	1.9714	25.0452	EIF4A2;ECM1;SERPINA1;ZNF292;PHF1;GDE1;SLC40A1;PLOD2;PPP2R2A;SPINT2;ZC3H6;RBPJ;TMEM91;PTPRF;CMIP;ETS2;ANKRD9;LGALS1;DBP;FCGRT;BBX;QSOX1;ARHGEF40;SLC16A3;RPS9;DGAT2;HPCAL1;ARAP1;MID2;MYH9;S100A4;TKT;ALDOA;SMIM3;CD63;ACSS2;FAM114A1;LRP1;USP53;AMIGO2;CCDC146;CXCR4;ASAP1;TGOLN2;NFIL3;GPA33;CLMN;PGK1;IFITM10;MPP3;GSN;FZD5;PLEKHA1;RIOK3;NR1D1;SLC6A6;P2RX4;BCL6;SCD;LCN2;CCSER2;REEP6;CRAT;SERINC2	47	17	25/463	0.000888204	0.0153894	2.10402	14.7835	PFKFB3;GDE1;SLC40A1;PPP2R2A;RBPJ;NDRG1;UGCG;GPR153;NFIL3;ZNF703;HIVEP3;ZBTB7B;IER3;KCMF1;HSPA1L;UBE2B;IL10RB;GADD45A;MTHFR;TMEM59;BCL6;RASA4;PPARG;YPEL5;SERINC2	20	5
COVID-19_Related_Gene_Sets_2021	Top 500 upregulated genes for SARS-CoV-2 in human colon organoid from GSE148696	62/452	5.54597e-06	7.02989e-05	1.95219	23.6262	SERPINA1;TGFB1I1;PROS1;GDE1;SLC40A1;ZBTB20;PLOD2;TNF;ETS1;LGALS3;LBH;LGALS1;NMRK1;DSE;ME1;CAP1;KLF12;MORC4;TPM4;ANXA3;IFNGR2;ITGA2;SERPINB8;UNC13D;SHROOM4;VCAN;CAT;ADAM9;S100A4;TLR4;BIRC3;CREB5;KRT80;MAOB;USP53;PTAFR;AMIGO2;TACSTD2;ARHGAP18;FAM214B;IL2RG;TFPI;FSTL1;SDCBP;ANKAR;HMOX1;ATP6V1D;PDLIM7;CDKN2B;GCA;RIOK3;RAB11A;ISG20;DPY19L1;NCEH1;VNN1;SESTD1;QPCT;CAPRIN2;LCN2;PIR;S100P	48	14	25/452	0.000630618	0.0125264	2.15947	15.9127	PID1;GDE1;SLC40A1;SLC2A3;MYL12A;MYL12B;C3;SOCS3;MAP1LC3B;RGS2;DUSP10;UGP2;GNG5;CASP4;CD59;ATP6V1E1;CD55;IER3;SH3GLB1;YIPF1;ANXA3;VMP1;KLF6;TGFBI;YPEL5	21	4
COVID-19_Related_Gene_Sets_2021	Top 500 up genes for SARS-CoV-2 infection in Rhesus macaques at Group 1 dose in Bronchoalveolar Lavage at 4 DPI from GSE156701	62/476	2.80476e-05	0.000292318	1.83658	19.2503	FCN1;MCFD2;ECM1;SLC46A2;AQP9;DYSF;F13A1;ZC3H12D;FADS2;GNLY;DSE;VSIG4;MTPAP;CTSD;GAL3ST4;SCN1B;SLC36A1;ZBP1;PRKCB;TMEM255A;TANGO2;NCOA4;TBC1D8;RAB3IL1;ELOVL7;BTN3A2;SPTB;CDYL2;HSH2D;CRISPLD2;PLIN3;CD300E;CARD11;SLFN5;ACSS2;SLC24A3;SLC43A2;HTRA1;CSF2RB;GNS;GNA15;ADAP2;TMEM127;GNA12;CHST15;HMOX1;METTL7B;SLC19A1;CDK17;CCR1;MPP1;IFITM10;GSN;SUSD1;GZMB;LNPEP;PHC3;REC8;SNX18;NLRP12;COL1A2;MAFB	47	15	21/476	0.0199779	0.150523	1.68675	6.60045	CSF1R;SLC37A2;CD84;PTGIR;HGF;AQP9;ARID5A;TBC1D8;UPK3B;MS4A4A;SULF2;UBE2J1;C3;ARHGAP22;SELL;ABI3;RASA4;TSPAN4;MTPAP;MAP2K6;PACSIN1	9	12
COVID-19_Related_Gene_Sets_2021	500 genes up-regulated by SARS-CoV-2 (2 MOI) in human A549 cells transduced with ACE2 vector from GSE147507	60/464	4.64e-05	0.000473078	1.81986	18.159	IFITM1;USP37;CDKN1B;CCNT2;USPL1;MCTP1;ZNF292;RSF1;ARID4B;RBPJ;CHD2;GPATCH8;ETS2;SMCHD1;DBP;GPBP1;ZNF567;DIP2C;SLC12A7;ZNF484;ZNF160;SFMBT2;YOD1;HCFC2;ZNF14;AEBP2;DMTF1;XRN1;STK40;BIRC3;CREB5;INO80D;RBM48;BCL2A1;ANKRD12;NLRC5;TRANK1;PPM1K;CDKN2AIP;TAF1D;NFIL3;RICTOR;PIBF1;JUN;EAF1;NR1D1;ZNF79;PHC3;CLK4;REC8;PARP12;CNOT4;ISG20;KANSL1;CREBRF;ANKRD18A;DCP1A;CCDC174;PPIL4;FERMT3	11	49	23/464	0.00410407	0.0485104	1.9148	10.5233	CSRNP1;KLF11;CHIC2;CEBPB;DNAH17;UBE2B;BCL2A1;GADD45A;SFMBT2;RBPJ;SOCS3;KLF6;DUSP10;NFIL3;MAFG;ZSCAN12;NPTX1;INTS6;MB21D2;SLC12A7;IER2;CD55;IER3	16	7
COVID-19_Related_Gene_Sets_2021	500 genes up-regulated by SARS-CoV-2 (2 MOI) in human A549 cells from GSE147507	60/470	6.71751e-05	0.000670322	1.79263	17.224	MCTP1;ZC3H6;PEAR1;ETS1;ALKBH8;GLIPR1;NMRK1;GRB10;CYP1B1;SRGN;SLC38A1;ANXA3;IFNGR2;ITGA2;TRPC1;DDX10;ELOVL7;SERPINB8;SUPT3H;MID2;SYTL2;GOLGA8B;MAP1B;ADPRM;BIRC3;CREB5;ZCCHC7;SLFN5;USP53;BCL2A1;NTN4;HTRA1;PDGFA;TFPI;FSTL1;FHIT;TAF1D;DRAM1;ABLIM3;IGF2BP2;CTNNAL1;JUN;ZNF185;GK;SMURF2;HOMER2;SMOX;TUBE1;PTPN12;TTC39B;PTPRE;SLC25A37;AXL;CCPG1;DLC1;QPCT;CAPRIN2;JMY;CREBRF;CLEC2D	32	28	21/470	0.0176361	0.137625	1.70983	6.90394	SRGN;KLF11;GABARAPL1;DNAH17;BCL2A1;ANXA3;GADD45A;TGFA;DMKN;C3;SOCS3;UGCG;KLF6;MAP1LC3B;GRB10;CYP1B1;FYN;UPP1;YPEL5;CD55;IER3	17	4
COVID-19_Related_Gene_Sets_2021	Top 500 up genes for SARS-CoV-2 infection in Rhesus macaques at Group 1 dose in PBMCs at 1 DPI from GSE156701	60/471	7.13705e-05	0.000683118	1.78817	17.0728	FCN1;SERPINA1;CSF3R;ITGAM;NCF4;PLEK;RBPJ;SIRPB1;MED17;HK1;HK3;SMCHD1;FCGRT;PGLYRP1;SLC16A3;CD177;SYK;PRKCB;TMEM255A;SLC11A1;ATP11A;AP5B1;CKAP4;IL17RA;HCK;HSH2D;NPEPL1;XRN1;SIDT1;PLBD1;NAIP;TLR2;SLFN5;PFKFB4;IGSF6;FPR1;NLRC5;TRANK1;ARHGAP18;ZC3HAV1;PPM1K;RETN;HMOX1;ATG7;RILP;N4BP1;CDK17;CCR1;GSN;RNF24;KCNJ15;PARP12;ISG20;SLC6A6;MAFB;FCGR2A;PARVG;P2RX1;SP140L;RAD9A	43	17	21/471	0.0180107	0.138082	1.70594	6.85238	LRPAP1;CSRNP1;SERPINB1;SLC46A1;ITGAM;DYNLT1;ARHGEF10L;RSPH9;TAPBPL;BAZ1A;RBPJ;HK3;POR;IL18RAP;DNPEP;UGP2;CA4;CASP4;HIVEP3;IER2;CD177	16	5
COVID-19_Related_Gene_Sets_2021	500 genes up-regulated by SARS-CoV-2 in human A549 cells from GSE147507 Series5	62/494	8.39714e-05	0.000787651	1.7583	16.5017	MCTP1;TNFAIP2;ZC3H6;PEAR1;ETS1;ALKBH8;GLIPR1;NMRK1;GRB10;CYP1B1;SRGN;SLC38A1;ANXA3;IFNGR2;ITGA2;TRPC1;DDX10;ELOVL7;SERPINB8;SUPT3H;MID2;SYTL2;GOLGA8B;MAP1B;ADPRM;BIRC3;CREB5;ZCCHC7;SLFN5;USP53;BCL2A1;NTN4;HTRA1;PDGFA;TFPI;FSTL1;FHIT;TAF1D;DRAM1;ABLIM3;ZNF507;IGF2BP2;CTNNAL1;JUN;ZNF185;GK;SMURF2;HOMER2;SMOX;TUBE1;PTPN12;TTC39B;PTPRE;SLC25A37;AXL;CCPG1;DLC1;QPCT;CAPRIN2;JMY;CREBRF;CLEC2D	33	29	23/494	0.00852468	0.0846656	1.79001	8.52904	SRGN;KLF11;GABARAPL1;DNAH17;BCL2A1;ANXA3;GADD45A;RAB3IP;TGFA;CFLAR;DMKN;C3;SOCS3;UGCG;KLF6;MAP1LC3B;GRB10;CYP1B1;FYN;UPP1;YPEL5;CD55;IER3	19	4
COVID-19_Related_Gene_Sets_2021	Down regulated gene from COVID-19 infected bronchoalveolar lavage from patients	48/370	0.000237388	0.00195325	1.82012	15.1904	ARF3;ATP6V1A;CD63;ARF1;ASAH1;CD151;BCL2A1;BRI3;ARPC1B;AQP9;AMIGO2;C5AR1;ARHGAP18;ADIPOR1;AGPAT2;ACTB;CMIP;ACTG1;ACTR1A;CAPZB;ALOX5;CCL4;AP2S1;CHP1;CD14;CAPN1;ATP6V1D;COLGALT1;CD33;CCR1;ABCC3;ATP6V0B;AMFR;CMTM6;AP1B1;CIRBP;AGTRAP;ARAP1;AXL;CCPG1;CDC42EP3;CAT;ATP6V1B2;BLVRB;CD9;CALM3;ALDOA;CERS2	44	4	24/370	7.74082e-05	0.00225516	2.56433	24.275	CD53;ARF4;CD74;CEBPB;ATP6V0E1;AHNAK;BCL2A1;BUD31;AQP9;AGTRAP;ADA2;ABHD5;APBB1IP;APOL4;CD4;ARPC3;CASP4;CD59;CARD16;ATP6V1E1;CLIC1;CD44;CD55;ARL8A	19	5
COVID-19_Related_Gene_Sets_2021	500 genes up-regulated by SARS-CoV-1 in Calu-3 cells from GSE148729 24h	54/438	0.00036514	0.00276211	1.7181	13.5991	IFITM1;OXTR;CCNT2;ITGAM;ZNF292;TNFAIP2;ZBTB20;ARID4B;AHR;IKZF2;CHD2;TNF;IKZF3;ETS2;SYNE1;SMCHD1;GPBP1;NAMPT;REV3L;CYP1B1;SLC12A7;ZBP1;TGIF2;BTN3A1;FST;WDR74;ARAP2;HSH2D;XRN1;PLPP3;BIRC3;CREB5;KMT2E;SLFN5;ANKRD12;MYCBP2;NLRC5;TRANK1;ZC3HAV1;PPM1K;FAM214A;MED12L;FSTL3;SBNO2;RNF213;SH3TC1;RICTOR;N4BP1;JUN;CLK4;PARP12;ISG20;SP140L;DCP1A	15	39	20/438	0.0164259	0.130512	1.74866	7.18506	CSRNP1;RIPOR2;ITGAM;DNAH17;HSPA6;IKZF2;SIPA1L2;SLC2A6;C3;APOL4;KLF6;DUSP10;MAFG;NAMPT;CYP1B1;PIEZO1;MB21D2;IKBKE;SLC12A7;IER2	11	9
COVID-19_Related_Gene_Sets_2021	500 top upregulated genes from SARS-CoV-2 infection at 24 HPI from GSE157852	53/429	0.00039185	0.00287153	1.72176	13.5065	OXTR;SERPINA1;AHR;RBPJ;ETS1;MYLK;TMEM144;LAPTM4B;GLIPR1;CSRP1;COTL1;CYP1B1;TPM4;PRKCB;ANXA3;FST;ACTN1;TPM1;ARAP2;ANO6;SERPINB8;DUSP6;SYTL2;MYL6;VCAN;RAB31;ARHGEF3;ADAM9;MYH9;VCL;CREB5;SLC43A3;PTAFR;THBS1;CORO1C;DRAM1;NFIL3;CALD1;DSEL;PDGFC;HMOX1;ATP6V1C1;SPECC1;JUN;CDKN2B;PRDX6;PTK2;KLHL20;TMEM158;NFIB;AXL;GNAQ;PPIL4	44	9	20/429	0.0134011	0.11287	1.78799	7.71053	CSRNP1;ANXA3;GADD45A;HGF;RFTN1;RBPJ;MYL12A;MYL12B;VMP1;UGCG;KLF6;RAB31;NFIL3;GNAQ;CYP1B1;FBXL2;ATP6V1C1;CD44;CD55;IER3	18	2
COVID-19_Related_Gene_Sets_2021	SARS Perturbation; 348 Up Genes from GEN3VA Mouse Lung; Accession: GSE19137 Platform: GPL1261 Entry 6	43/330	0.000444817	0.0031609	1.82675	14.0986	KRT80;TTYH3;CEBPD;DCTN2;BRI3;GSTP1;FURIN;SPINT2;FPR2;IL2RG;OAZ1;CLU;ACTB;ACTG1;SNX3;LGALS3;TSPO;SH3BGRL3;CTSD;YWHAH;HSPA8;JUN;ATP6V0B;RPS9;EGFL7;FCER1G;GSN;GPX1;ANXA3;NGDN;TALDO1;PGD;LYVE1;RHOA;FKBP1A;CLDN5;PLBD1;MYH9;CD9;MYZAP;LAMTOR1;TKT;FTL	39	4	20/330	0.00070993	0.0134887	2.37125	17.1924	CD74;CSF1R;CEBPB;ATP6V0E1;FCER1G;CEBPD;ANXA3;ARL3;COX17;TXN;COX6A1;PGD;MYL12A;MYL12B;SNX3;SYF2;CA4;PIEZO1;IER2;IER3	17	3
COVID-19_Related_Gene_Sets_2021	500 genes up-regulated by SARS-CoV-2 in human Calu3 cells at 24h from GSE148729 s1 polyA	59/497	0.000533755	0.00368134	1.64639	12.4065	IFITM1;ITGAM;ZNF292;TNFAIP2;ZBTB20;ARID4B;CHD2;TNF;IKZF3;ETS2;SYNE1;SMCHD1;GPBP1;NAMPT;GRB10;REV3L;SLC12A7;HLA-DPA1;ZBP1;PARP3;SERPINB2;BTN3A1;FST;ARAP2;BTN3A3;BTN3A2;CD2AP;HSH2D;XRN1;LTA;TRIB1;BIRC3;CREB5;SLFN5;INO80D;CEBPD;SP140;MYCBP2;NLRC5;TRANK1;ASAP1;ZC3HAV1;AMBRA1;PPM1K;MED12L;RNF213;PLXNA2;RICTOR;ST3GAL2;N4BP1;HES4;CDK17;JUN;BTN2A2;GCA;PARP12;ISG20;SP140L;DCP1A	16	43	35/497	2.7718e-07	2.0188e-05	2.8442	42.9435	CSRNP1;CIITA;CEBPB;ITGAM;CEBPD;TAPBPL;SIPA1L2;AREG;C3;APOL4;SOCS3;HLA-DMB;DUSP10;DNPEP;NAMPT;RAB24;GRB10;NPTX1;MB21D2;SLC12A7;CD55;HLA-DPA1;CD74;DNAH17;GADD45A;HSPA6;BAZ1A;CFLAR;ARHGAP24;USF1;KLF6;MAFG;HLA-DRA;CARD16;HLA-DRB1	21	14
COVID-19_Related_Gene_Sets_2021	Top 500 up genes for SARS-CoV-2 infection in Rhesus macaques at Group 1 dose in PBMCs at 10 DPI from GSE156701	55/458	0.00061593	0.00418654	1.66678	12.3215	PRR5;RNF11;SRXN1;CLU;KIAA0930;ANKRD9;RNPEP;SLC18A2;FADS1;MAP2K3;GPX1;GSTO1;TMEM255A;TESC;TPM1;NCOA4;NOSIP;WIPI1;SYTL4;SPTB;MYL4;MYL6;BLVRB;RHOU;S100A8;FTL;BRI3;WBP2;ALOX12;RETN;FAM214B;ADIPOR1;ADAP2;S100A12;E2F2;IGF2BP2;CTNNAL1;RILP;MPP1;MPST;SPECC1;RIOK3;AMFR;PRDX6;GNG11;UBAC1;EPOR;SLC25A37;DAP;XK;RAB13;MSRB2;R3HDM4;CALM3;S100P	52	3	20/458	0.0250533	0.165883	1.66706	6.14604	MAP2K3;ZNF880;TSTD2;GSTO1;GADD45A;COX17;LYRM9;TXN;CCNDBP1;COX6A1;CLK3;MYL12B;GPR160;CCDC88C;CA4;MSRB2;S100A12;GCLM;S100A8;CD55	16	4
COVID-19_Related_Gene_Sets_2021	Top 500 up genes for SARS-CoV-2 infection in Rhesus macaques at Group 1 dose in Bronchoalveolar Lavage at 2 DPI from GSE156701	56/475	0.00086014	0.00537874	1.63194	11.5189	FCN1;MCFD2;IFITM1;RAB3D;DYSF;AATK;PPP2R2A;PCTP;MED17;TUBA1C;NAMPT;TIMP1;SCN1B;SLC36A1;ZBP1;DUSP3;TMEM255A;FST;RAB3IL1;ELOVL7;DUSP6;CKAP4;SHROOM4;HSH2D;ADORA2B;CRISPLD2;PLIN3;CD300E;RHOU;TRIB1;SLFN5;TTYH3;ACSS2;PCOLCE2;SLC43A2;ZC3HAV1;THBS1;DRAM1;NFIL3;GNA12;CHST15;METTL7B;HES4;CDK17;GSN;SMOX;C1GALT1;TDRD9;REC8;PARP12;ISG20;COL1A2;R3HDM4;LTBR;MCU;MSRB1	42	14	20/475	0.0347955	0.205481	1.60334	5.38445	CSRNP1;SERPINB1;SLC37A2;PTGIR;TDRD9;PPP2R2A;PCTP;UPK3B;NDRG1;MS4A4A;C3;SOCS3;DNPEP;NFIL3;SELL;RASA4;NAMPT;UBAP1;PELO;MSRB1	15	5
COVID-19_Related_Gene_Sets_2021	Top 500 down genes for COVID-19 severe disease in human NK cells from GSE165461	56/485	0.00139721	0.00789509	1.59302	10.4713	PRR5;IKZF2;FARS2;SYNE1;MSANTD2;GNLY;SMARCAD1;SLFN12L;SLC12A9;GABARAPL2;GSTO1;ACTR5;RSAD1;RFX3;AGTRAP;POC5;ZNF439;NUMB;KIFC3;LCP1;MICU1;MTRF1L;VCL;RTN3;OAT;DCTN2;NPRL2;TUBD1;ARHGAP18;ATP10A;PRR5L;FAM214B;SPATA5;LY9;PCNX2;ZMAT1;RSBN1L;CD300LB;MVB12A;ATP6V1D;ZNF266;UBL4A;DNAJC19;SPECC1;JUN;NQO2;SDR42E2;PPBP;TTC16;TTC39B;DERA;DPY19L1;GNAL;XPNPEP1;TRIP11;CDK2AP1	26	30	21/485	0.0239354	0.165883	1.65325	6.17057	CX3CR1;CD53;RIPOR2;NQO2;RGS19;AHNAK;HSPA1L;GSTO1;AGTRAP;PRR5L;SYNJ2BP;IKZF2;BATF;LSM10;SPN;ZNF808;RASSF4;PPP2R3C;WDPCP;GCLM;MAP2K6	12	9
COVID-19_Related_Gene_Sets_2021	500 genes up-regulated by MERS-CoV in Calu-3 cells from GSE139516 24h	54/466	0.00155411	0.00867713	1.59885	10.3395	ZNF131;ITGAM;ZNF292;ZBTB20;CHD2;ETS1;GPATCH8;ETS2;SYNE1;ZCCHC14;NIPBL;RASSF1;REV3L;NEK1;RALGAPA1;NGDN;ASH1L;ADORA2B;ZSCAN25;PLPP3;TRIB1;BIRC3;CREB5;KMT2E;FBN2;USP53;MYCBP2;NLRC5;DDX20;FAM214A;PHF21A;CDKN2AIP;PARD6B;PCNX2;MRNIP;ABLIM3;ZNF827;NFIL3;CDK17;ATF7IP;JUN;CDKN2B;SMURF2;RIOK3;NFATC3;NR1D1;PHC3;PTK2;SNRK;RIT1;KANSL1;TRIP11;CCDC174;PPIL4	14	40	21/466	0.0161984	0.130512	1.72556	7.1142	OSER1;KCMF1;CSRNP1;KLF11;ITGAM;DNAH17;GADD45A;HSPA6;CARD6;PHF21A;UBE2J1;KLF6;DUSP10;ZNF608;NFIL3;MAFG;ZKSCAN8;UBAP1;LONRF3;INTS6;MB21D2	17	4
COVID-19_Related_Gene_Sets_2021	500 genes down-regulated by SARS-CoV-2 382-deletion mutant in human Nasal Epithelial Cells cells at 24 hpi from GSE162131	51/449	0.00312184	0.0160895	1.56119	9.00703	SLC48A1;CDKN1B;RORA;JADE2;ETS2;LGALS3;LBH;IMPA2;FCGRT;NAMPT;GRB10;CYP1B1;SH3BGRL2;CTSH;ANXA3;NSMCE3;TALDO1;ANO6;PGD;HCK;CAT;ADAM9;BLVRB;FTL;BRI3;GSTP1;TACSTD2;SLC1A5;CLCN3;KRBOX4;KIAA0513;EIF4EBP1;HMOX1;UBTD1;TBL1X;TBC1D16;FZD1;MPST;GSR;TUBE1;DHRS3;TTC39B;RIT1;CCPG1;TBXAS1;LHFPL6;LCN2;PIR;CREBRF;MSRB1;MEGF9	41	10	21/449	0.0110856	0.0988652	1.7957	8.08444	CD74;GABARAPL1;CEBPB;ANXA3;AKR1C1;PGD;NDRG1;DLL1;ARHGAP22;MYCL;MAP1LC3B;ADCY9;NAMPT;GRB10;CYP1B1;HLA-DRA;FYN;YPEL5;GCLM;MSRB1;HTATIP2	14	7
COVID-19_Related_Gene_Sets_2021	Top 500 downregulated genes in human nasal epithelial cells with SARS-CoV-2 infection (Mutant, 24 hpi) from GEO GSE162131	51/449	0.00312184	0.0160895	1.56119	9.00703	SLC48A1;CDKN1B;RORA;JADE2;ETS2;LGALS3;LBH;IMPA2;FCGRT;NAMPT;GRB10;CYP1B1;SH3BGRL2;CTSH;ANXA3;NSMCE3;TALDO1;ANO6;PGD;HCK;CAT;ADAM9;BLVRB;FTL;BRI3;GSTP1;TACSTD2;SLC1A5;CLCN3;KRBOX4;KIAA0513;EIF4EBP1;HMOX1;UBTD1;TBL1X;TBC1D16;FZD1;MPST;GSR;TUBE1;DHRS3;TTC39B;RIT1;CCPG1;TBXAS1;LHFPL6;LCN2;PIR;CREBRF;MSRB1;MEGF9	41	10	21/449	0.0110856	0.0988652	1.7957	8.08444	CD74;GABARAPL1;CEBPB;ANXA3;AKR1C1;PGD;NDRG1;DLL1;ARHGAP22;MYCL;MAP1LC3B;ADCY9;NAMPT;GRB10;CYP1B1;HLA-DRA;FYN;YPEL5;GCLM;MSRB1;HTATIP2	14	7
COVID-19_Related_Gene_Sets_2021	SARS Perturbation 320 Up Genes from GEN3VA Mouse Lung; Accession: GSE19137 Platform: GPL1261 Entry 1	37/305	0.0037521	0.0184168	1.6783	9.37403	YWHAE;KRT80;TTYH3;CEBPD;GSTP1;PTTG1IP;AHR;ADIPOR1;ETS1;YBX3;ACTB;ACTG1;SNX3;LASP1;RNF213;CAPZB;DPYSL2;RAC1;CYYR1;JUN;CDKN2B;EGFL7;ARHGEF12;ANXA3;CAV2;HPCAL1;SMAD6;PARP12;COASY;MYL4;FKBP1A;ISG20;CLDN5;SNRK;CTDSP1;GSTM5;FTL	31	6	17/305	0.00410729	0.0485104	2.15958	11.8669	GABARAPL1;ATP6V0E1;CEBPD;HPGD;EPAS1;ANXA3;COX17;TXN;MYL12A;MYL12B;SNX3;SOCS3;MAP1LC3B;SYF2;RBMS1;IER2;IER3	17	0
COVID-19_Related_Gene_Sets_2021	SARS Perturbation; 276 Up Genes from GEN3VA Mouse Lung; Accession: GSE19137 Platform: GPL1261 Entry 4	33/266	0.00423731	0.0200737	1.72042	9.4001	KRT80;GSTP1;NCF4;IL2RG;GNS;OAZ1;CLU;CSF2RA;ACTB;SIRPB1;ACTG1;SNX3;LGALS3;LASP1;RNF213;BASP1;CTSH;TSPO;SH3BGRL3;HSPA8;CDKN2B;FCER1G;GPX1;VWF;ANXA3;FKBP1A;ISG20;CLDN5;HCK;FCGR2A;LCN2;PLBD1;CHI3L1	29	4	18/266	0.000357937	0.00744849	2.66606	21.1556	CD74;CSF1R;FCER1G;ANXA3;COX17;COX6A1;MYL12A;MYL12B;C3;SNX3;MAP1LC3B;HLA-DMA;LRG1;GNG5;TGFBI;FCGR1A;GYG1;IER3	13	5
COVID-19_Related_Gene_Sets_2021	500 genes up-regulated by SARS-CoV-2 in human cardiomyocytes from GSE150392	51/461	0.005272	0.0238445	1.51449	7.94403	USPL1;LOXL3;PLOD2;ARID4B;CHD2;DBP;GPBP1;CYP1B1;EMILIN1;SLC16A3;SRGN;SERPINB2;TMEM255B;BTN3A1;ITGA2;RFX3;SERPINB8;DUSP6;CKAP4;LTA;BIRC3;SMIM3;TOR4A;PFKFB4;SUCNR1;SLC43A3;PTAFR;AMIGO2;ATP10A;PRR5L;CSF2RB;TFPI;SBNO2;DRAM1;ACVR1C;CD14;JUN;CDKN2B;SMOX;NFATC2;VEGFC;NR1D1;CLK4;ISG20;TMEM158;NR6A1;BCL6;KANSL1;CREBRF;SP140L;FERMT3	30	21	19/461	0.0464944	0.244796	1.56604	4.80527	SRGN;CSRNP1;RNMT;HSPA6;CARD6;OSM;PRR5L;SLC2A3;BAZ1A;NDRG1;SOCS3;UGCG;DOK2;BCL6;CASP4;CYP1B1;INTS6;TGFBI;CD44	15	4
COVID-19_Related_Gene_Sets_2021	Top 500 up genes for COVID-19 severe disease in human NK cells from GSE165461	54/495	0.00555154	0.0241081	1.49131	7.7454	FCN1;RNF11;GDE1;PPP2R2A;ARID4B;TREM1;GPATCH8;LAPTM4A;SMCHD1;GPBP1;NAMPT;COTL1;EMILIN2;AGFG1;CTSB;TSPYL2;MAP2K3;CNOT6L;RALGAPA1;TFE3;CIRBP;IRAK3;RUNX3;CKAP4;RNF168;VCAN;DMTF1;PLBD1;SNRPA1;S100A9;S100A8;KMT2E;ASAH1;ZNF791;SLC43A2;C5AR1;PIK3R1;THBS1;TAF1D;NFIL3;E2F1;HMOX1;S100A12;CD14;N4BP1;PDLIM7;PRDX6;PTPRE;MAFB;P2RX4;SESTD1;CPD;JMY;AAK1	34	20	26/495	0.00105325	0.017047	2.04418	14.0146	PFKFB3;GDE1;SLA;PPP2R2A;AREG;SOCS3;RGS2;DUSP10;NFIL3;NAMPT;S100A12;FYN;AGFG1;JAG2;MAP2K3;SH3GLB1;GABARAPL1;PPIL2;UBE2B;FUS;RILPL2;RASA3;MAFG;TOP1;S100A9;S100A8	20	6
COVID-19_Related_Gene_Sets_2021	Top 500 up genes for SARS-CoV-2 infection in Rhesus macaques at Group 2 dose in Bronchoalveolar Lavage at 4 DPI from GSE156701	51/468	0.00703276	0.0286088	1.48849	7.37871	FCN1;MCFD2;IFITM1;SLC46A2;ANKRD36;AQP9;DYSF;ZC3H12D;TUBA1C;FADS2;SMCHD1;GNLY;CTSH;VSIG4;MTPAP;ARHGEF40;GAL3ST4;SLC36A1;ZBP1;BTN3A1;TMEM255A;SFMBT2;TBC1D8;SPTB;RUNX3;CDYL2;HSH2D;ZEB1;MXRA8;PLIN3;CD300E;CARD11;SLFN5;SLC24A4;TTYH3;SLC24A3;SLC43A2;SP140;HTRA1;GNA15;CHST15;ZNF101;MPP1;P2RY10;SUSD1;GZMB;YIF1B;ISG20;GZMM;MAFB;CD27	27	24	20/468	0.0304915	0.189402	1.62899	5.68569	PTGIR;SFMBT2;HGF;AQP9;TBC1D8;NDRG1;FBXO41;MS4A4A;SULF2;C3;ARHGAP22;DNPEP;SELL;ABI3;RASA4;MAN1A1;MTPAP;PELO;MAP2K6;PACSIN1	9	11
COVID-19_Related_Gene_Sets_2021	500 genes up-regulated by SARS-CoV-2 in human hiPSC-CMs cells at 24h from GSE150392	53/490	0.00704275	0.0286088	1.47642	7.3168	USPL1;LOXL3;PLOD2;ARID4B;CHD2;DBP;GPBP1;NAMPT;CYP1B1;CEP95;EMILIN1;SLC16A3;SRGN;TMEM255B;BTN3A1;ITGA2;RFX3;SERPINB8;DUSP6;CKAP4;LTA;TLR4;BIRC3;SMIM3;TOR4A;PFKFB4;SUCNR1;SLC43A3;PTAFR;AMIGO2;ATP10A;PRR5L;CSF2RB;TFPI;SBNO2;DRAM1;ACVR1C;CD14;JUN;CDKN2B;SMOX;NFATC2;VEGFC;NR1D1;CLK4;ISG20;TMEM158;NR6A1;BCL6;KANSL1;CREBRF;SP140L;FERMT3	31	22	20/490	0.0455128	0.24255	1.55095	4.79205	SRGN;CSRNP1;RNMT;HSPA6;CARD6;OSM;PRR5L;SLC2A3;BAZ1A;NDRG1;SOCS3;UGCG;DOK2;BCL6;NAMPT;CASP4;CYP1B1;INTS6;TGFBI;CD44	16	4
COVID-19_Related_Gene_Sets_2021	Top 500 upregulated genes in mouse heart with SARS-CoV-2 infection from GEO GSE162113	44/392	0.00707595	0.0286088	1.53744	7.61194	ZBTB25;PCOLCE2;USP53;NCF4;ANKRD12;PLEK;NLRC5;CBLB;ZC3HAV1;ZC3H6;ARHGAP15;FAM214A;MTBP;GLIPR1;HELB;RNF213;DBP;NAMPT;LEPR;EIF4EBP1;GLUL;ZBP1;SRGN;DGAT2;PTCH1;RSAD1;CIRBP;LNPEP;IRAK3;DHRS3;PARP12;ISG20;SLC6A6;HCK;RIT1;XRN1;AXL;CPD;TBXAS1;CREBRF;ARHGEF3;PLIN3;MYO1F;CREB5	19	25	17/392	0.0388787	0.217821	1.65103	5.36141	SRGN;KCNE1;SLC12A4;PFKFB3;FUS;GADD45A;IL18BP;APBB1IP;MTBP;ARHGAP32;TMEM88;MICAL1;NAMPT;CASP4;TSPAN4;HIVEP3;GCLM	10	7
COVID-19_Related_Gene_Sets_2021	Top 500 down genes for SARS-CoV-2 infection in Rhesus macaques at Group 1 dose in Bronchoalveolar Lavage at 14 DPI from GSE156701	51/472	0.00824561	0.0327728	1.47402	7.07246	LST1;PLEK;SRA1;PLOD2;TMEM91;TREM1;ETS2;LTB4R;TSPO;CCIN;LRRFIP2;ZNF683;RPS9;DGAT2;FCER1G;GSTO1;TMEM170B;GPR162;RBP4;NINJ2;CDC42EP3;LTA;CHI3L1;S100A4;S100A8;IGSF8;RTN3;MAOB;BCL2A1;AMIGO2;FPR1;ATP10A;RETN;AGPAT2;PTGS1;PDLIM1;ALOX5;POLR2E;LTA4H;CYYR1;PDLIM7;JUN;GCA;EAF1;KCNJ15;PNRC2;SCD;RAB13;ACER3;MSRB3;IL7R	43	8	20/472	0.0328989	0.199678	1.61424	5.51152	CEBPB;SLC46A1;TRIQK;FCER1G;BCL2A1;GSTO1;GMFG;HSPA6;SLA;TMEM163;MYL12A;LSM10;GPR162;MED11;DOK2;PPARG;MNDA;CARD16;ATP6V1E1;S100A8	16	4
COVID-19_Related_Gene_Sets_2021	500 genes up-regulated by SARS-CoV-2 in human NHBE cells from GSE147507	52/486	0.00924668	0.0358404	1.45784	6.82777	IFITM1;NCF2;ITGB3;LGALSL;TNFAIP2;TNF;ETS1;TUBA1C;CSRP1;NAMPT;MAP2K3;SERPINB2;ANXA3;IFNGR2;FST;ACTN1;IRAK3;SERPINB8;HSH2D;S100A9;S100A8;OSBP2;BIRC3;TLR2;SLFN5;CSTA;BCL2A1;SLC43A3;PTAFR;FSTL3;SBNO2;GNA15;DRAM1;GNA12;S100A12;KIF3C;TNFSF14;SMOX;WNT7A;MICAL2;VEGFC;USB1;PARP12;SLC25A37;SMTN;MYO1C;VNN1;VNN3;LCN2;HDGF;S100P;IL7R	42	10	21/486	0.0244098	0.165883	1.6496	6.1246	MAP2K3;ARF4;CSRNP1;CD74;SERPINB1;BCL2A1;ANXA3;RFTN1;LGALSL;TGFA;SLC2A6;C3;SOCS3;NAMPT;S100A12;UPP1;ZNF169;IKBKE;S100A9;S100A8;IER3	15	6
COVID-19_Related_Gene_Sets_2021	500 genes up-regulated by SARS-CoV-2 in human A549 cells from GSE154613	51/476	0.00962951	0.0370184	1.45982	6.77785	STEAP4;SLC44A1;ZNF292;TNFAIP2;PLOD2;ARID4B;AHR;CHD2;GLIPR1;SLCO2B1;NAMPT;CYP1B1;MFSD1;ZNF567;SLC12A7;CTSB;MAP2K3;SRGN;ZHX2;MORC4;ESCO1;ITGA2;NCOA4;SERPINB8;DUSP6;RAB31;TRIB1;BIRC3;SLFN5;CEBPD;BCL2A1;ANKRD12;TFPI;FSTL1;SDCBP;SBNO2;STRIP2;DRAM1;ABLIM3;NFIL3;RICTOR;JUN;TRMT10C;TNFSF14;PTPN12;GNG11;RIT1;VNN1;BCL6;LCN2;HDGF	37	14	33/476	8.64974e-07	4.72492e-05	2.78847	38.9286	CEBPB;CEBPD;BCL2A1;EPAS1;SLC2A3;SLC2A6;C3;SOCS3;UGCG;RGS2;DUSP10;UGP2;NFIL3;NAMPT;CYP1B1;IKBKE;SLC12A7;IER2;CD55;IER3;MAP2K3;SRGN;GABARAPL1;AKR1C1;ACSL4;BAZ1A;CFLAR;KLF6;RAB31;BCL6;TOP1;TGFBI;CD44	27	6
COVID-19_Related_Gene_Sets_2021	500 genes up-regulated by SARS-CoV-2 in human Caco2 cells at 4h from GSE148729 untreated	52/494	0.0124479	0.0452561	1.43082	6.27586	SRXN1;AHR;ETS1;YBX3;ETS2;ACTG1;TRIM8;TUBA1C;GRB10;SH3BGRL3;SOX8;SLC16A3;SLC38A1;SERPINB2;WSB2;ITGA2;ARAP2;TBC1D8;MITF;DUSP6;CLIP2;INF2;PLIN3;KIFC3;TRIB1;SRSF7;CARD11;TRABD2A;BIRC3;USP53;ASAP1;PARD6B;SH3TC1;RILP;ST3GAL2;PDLIM7;HES4;HSPA8;MPP3;RNF24;SMOX;CAV2;MICAL2;NR1D1;PTPN12;EEPD1;NCEH1;AXL;CAPRIN2;ZYX;CD9;LTBR	37	15	24/494	0.00437873	0.0503554	1.87553	10.186	CSRNP1;CHIC2;PFKFB3;GADD45A;TBC1D8;BAZ1A;CFLAR;AREG;CAPN15;FGFRL1;DUSP7;SOCS3;KLF6;MAP1LC3B;RGS2;RASA3;GRB10;PPARG;CD59;UPP1;TOP1;IER2;CD55;IER3	20	4
COVID-19_Related_Gene_Sets_2021	Top 500 upregulated genes in mouse heart with SARS-CoV-2 infection (Day 7) from GEO GSE162113	47/439	0.0127117	0.0458599	1.45732	6.36154	KMT2E;SLC22A4;KMT2A;LRP1;SLC43A2;PHF1;AATK;CBLB;AP2A1;AMBRA1;PEAR1;FAM214B;GPATCH8;ADCY6;PTPRF;MLLT6;ZCCHC14;CAMKK2;SBNO2;RUSC2;VSIG2;MFSD2B;RILP;SLC12A9;ATP6V0A1;BCL9L;FNBP4;MAP2K3;MLXIP;ATF7IP;SYK;GAA;KREMEN1;ARNT;KLHDC8B;SPTB;FBXO31;TNRC6C;SLC6A6;INF2;JAML;KAT6B;AAK1;PLXNB2;ITGA7;EIF4G3;CUEDC1	32	15	19/439	0.0307725	0.189402	1.64998	5.74379	MAP2K3;SLC22A4;GRAMD1A;SLC12A4;PFKFB3;TRRAP;IDUA;FUS;EDEM2;ZDHHC1;CAPN15;MTOR;KAT6B;MAFG;PLXNB2;PIEZO1;DENND6B;ESYT1;LUC7L2	6	13
COVID-19_Related_Gene_Sets_2021	SARS Perturbation 357 Up Genes from GEN3VA Mouse Lung; Accession: GSE68820 Platform: GPL7202 Entry 4	38/347	0.0168143	0.0567331	1.49258	6.09797	CSTA;STEAP4;TMPRSS3;PTAFR;C5AR1;TACSTD2;NLRC5;TNF;TREM1;THBS1;SIRPB1;HK3;MMP25;RNF213;NFIL3;BASP1;NAMPT;CCL4;TIMP1;SLFN12L;CD177;ZBP1;LAG3;FCER1G;ARG1;FST;MMP8;PARP12;ISG20;SELP;HSH2D;VCAN;MAFB;IFNG;KLHDC8A;NINJ2;LCN2;XCL1	25	13	16/347	0.0275103	0.179433	1.76117	6.32824	SLC37A2;FCER1G;CABP4;ARID5A;AREG;SLC2A6;IL18BP;SOCS3;HK3;NFIL3;RASA4;NAMPT;CASP4;TGFBI;FCGR1A;CD177	10	6
COVID-19_Related_Gene_Sets_2021	SARS Perturbation; Up Genes from GEN3VA Mouse Lung; Accession: GSE19137 Platform: GPL1261 Entry 3	38/350	0.0190249	0.0613809	1.47798	5.85578	ARF1;KRT80;TTYH3;CEBPD;DCTN2;BRI3;GSTP1;FURIN;SPINT2;PTTG1IP;IL2RG;OAZ1;CLU;YBX3;ACTB;ACTG1;SNX3;LGALS3;TSPO;SH3BGRL3;METTL9;HSPA8;JUN;ATP6V0B;EGFL7;GSN;ANXA3;HPCAL1;TALDO1;MRPL28;PGD;LYVE1;RAB11A;FKBP1A;CLDN5;MYH9;LAMTOR1;TKT	35	3	22/350	0.00023724	0.00545652	2.4724	20.6358	CD74;CSF1R;CEBPB;ATP6V0E1;CEBPD;EPAS1;ANXA3;ARL3;COX17;TXN;COX6A1;PGD;MYL12A;MYL12B;C3;SNX3;MAP1LC3B;GNG5;CA4;METTL9;IER2;IER3	19	3
COVID-19_Related_Gene_Sets_2021	SARS Perturbation; 291 Up Genes from GEN3VA Mouse Lung; Accession: GSE19137 Platform: GPL1261 Entry 5	31/274	0.0191079	0.0613809	1.54674	6.12145	ARF1;KRT80;TTYH3;DCTN2;GSTP1;OAZ1;CLU;ETS1;YBX3;ACTB;ACTG1;SNX3;LASP1;BASP1;DPYSL2;SH3BGRL3;RAC1;RPS9;EGFL7;GSN;ARHGEF12;GPX1;HPCAL1;MRPL28;ANO6;PGD;FKBP1A;SNRK;MYH9;LAMTOR1;FTL	29	2	13/274	0.0363016	0.208734	1.81103	6.00517	CD74;EPAS1;RFTN1;COX17;HPS4;COX6A1;PGD;MYL12A;SNX3;RBMS1;TGFBI;GYG1;IER3	9	4
COVID-19_Related_Gene_Sets_2021	500 genes down-regulated by SARS-CoV-2 in human Nasal Epithelial Cells cells at 24 hpi from GSE162131	46/440	0.0199384	0.0627592	1.41796	5.55148	ZNF133;SLC48A1;SUCNR1;BRI3;SLC40A1;RORA;SLC1A5;CLCN3;ETS2;LGALS3;KIAA0513;LBH;IMPA2;NAMPT;GRB10;EIF4EBP1;HMOX1;SH3BGRL2;CTSH;ZNF766;TBL1X;TBC1D16;CBX7;GK;ANXA3;ZNF160;TRPC1;AMFR;GSR;TALDO1;ANO6;TUBE1;PRDX6;DHRS3;TTC39B;RIT1;CCPG1;LHFPL6;CAT;PIR;CREBRF;ADAM9;BLVRB;S100P;MSRB1;FTL	35	11	21/440	0.00895832	0.0851041	1.83514	8.65299	OSER1;CD74;GABARAPL1;ATP6V0E1;ANXA3;AKR1C1;BUD31;SLC40A1;MYCL;MAP1LC3B;ADCY9;NAMPT;KIT;GRB10;HLA-DRA;FYN;YPEL5;GCLM;LAMTOR5;MSRB1;HTATIP2	15	6
COVID-19_Related_Gene_Sets_2021	Top 500 downregulated genes in human nasal epithelial cells with SARS-CoV-2 infection (Wild Type, 24 hpi) from GEO GSE162131	46/440	0.0199384	0.0627592	1.41796	5.55148	ZNF133;SLC48A1;SUCNR1;BRI3;SLC40A1;RORA;SLC1A5;CLCN3;ETS2;LGALS3;KIAA0513;LBH;IMPA2;NAMPT;GRB10;EIF4EBP1;HMOX1;SH3BGRL2;CTSH;ZNF766;TBL1X;TBC1D16;CBX7;GK;ANXA3;ZNF160;TRPC1;AMFR;GSR;TALDO1;ANO6;TUBE1;PRDX6;DHRS3;TTC39B;RIT1;CCPG1;LHFPL6;CAT;PIR;CREBRF;ADAM9;BLVRB;S100P;MSRB1;FTL	35	11	21/440	0.00895832	0.0851041	1.83514	8.65299	OSER1;CD74;GABARAPL1;ATP6V0E1;ANXA3;AKR1C1;BUD31;SLC40A1;MYCL;MAP1LC3B;ADCY9;NAMPT;KIT;GRB10;HLA-DRA;FYN;YPEL5;GCLM;LAMTOR5;MSRB1;HTATIP2	15	6
COVID-19_Related_Gene_Sets_2021	SARS perturbation; 220 Down Genes from GEN3VA; Human PBMCs; Accession: GDS1028 Platform: GPL201	25/212	0.0209251	0.0649374	1.61943	6.26201	EIF4A2;ITK;IFITM1;CDKN1B;PLEK;IL2RG;LAPTM4A;GNLY;TBX21;CCL4;STAT4;CAP1;HSPA8;FCER1G;BCL11B;GZMB;BTN3A2;RUNX3;RHOA;ARHGEF3;HLA-DPB1;S100A4;LCP1;CD247;IL7R	7	18	13/212	0.00524885	0.0588141	2.38294	12.5098	CD53;CX3CR1;CD74;FCER1G;CST7;RGS2;IL18RAP;VNN2;SELL;IL2RB;HLA-DPB1;HLA-DRA;CD44	8	5
COVID-19_Related_Gene_Sets_2021	500 genes up-regulated by SARS-CoV-2 in human Organoids cells from GSE154613	48/464	0.0210458	0.0649374	1.40154	5.41143	IFITM1;PROS1;PTAFR;NLRC5;TRANK1;TNFAIP2;CXCR4;ATP10A;ZC3HAV1;PPM1K;TNF;ETS2;LAPTM4B;SBNO2;GLIPR1;GNA15;RNF213;DRAM1;CLMN;NAMPT;CCL4;S1PR2;MAP3K6;N4BP1;ZNF101;HES4;JUN;SERPINB2;TGIF2;TNFSF14;BTN3A1;NFAM1;KCNJ15;BTN3A3;BTN3A2;PARP12;ISG20;HSH2D;FCGR2A;VNN1;VNN3;AXL;CHI3L1;KIFC3;SP140L;S100A9;CARD11;BIRC3	21	27	19/464	0.0490176	0.255008	1.55524	4.68994	CSRNP1;SERPINB1;PTGIR;TAPBPL;CFLAR;TMEM163;DLL1;IL18BP;C3;SOCS3;DNPEP;VNN2;NAMPT;CASP4;CARD16;IKBKE;S100A9;CD44;IER3	11	8
COVID-19_Related_Gene_Sets_2021	SARS Perturbation; 254 Up Genes from GEN3VA Mouse Lung; Accession: GSE19137 Platform: GPL1261 Entry 2	27/243	0.0332977	0.0929559	1.51377	5.15025	KRT80;GSTP1;ACTB;ACTG1;SNX3;LGALS3;LAPTM4A;RNF213;BASP1;TSPO;SH3BGRL3;RAC1;YWHAH;ZBP1;JUN;EGFL7;FCER1G;GPX1;ANXA3;HPCAL1;LYVE1;PARP12;RHOA;FKBP1A;ISG20;CLDN5;FTL	22	5	12/243	0.0333668	0.199744	1.8882	6.42024	SNX3;FCER1G;EPAS1;ANXA3;ARPC3;SYF2;TXN;COX6A1;FCGR1A;MYL12A;IER3;MYL12B	12	0
COVID-19_Related_Gene_Sets_2021	Top 500 up genes for SARS-CoV-2 infection in Mesocricetus auratus hamster lung Day 5 from GSE162208	39/377	0.0346995	0.0962962	1.39913	4.7025	IGSF6;NCF2;LST1;PTAFR;PLEK;FASLG;NPL;TREM1;THBS1;LGALS3;TBX21;NAMPT;CCL4;STAT4;COTL1;HMOX1;CTSH;EMILIN2;TIMP1;CCR1;ZBP1;LAG3;FCER1G;ARG1;PGGHG;GZMB;RAB3IL1;ISG20;HSH2D;MAFB;PARVG;IFNG;CFAP161;LCN2;ATP6V1B2;BLVRB;XCL1;PRKCQ;TLR2	26	13	21/377	0.00152929	0.0230448	2.16704	14.0488	CD53;CSRNP1;SERPINB1;CD84;SLC37A2;FCER1G;TTYH2;OSM;SLA;CST7;SLC2A6;IL18BP;MS4A4A;BATF;LMNB1;VMP1;UGCG;SOCS3;DOK2;NAMPT;UPP1	15	6
COVID-19_Related_Gene_Sets_2021	500 genes up-regulated by SARS-CoV-1 in human intestinal organoids from GSE149312 24h	46/459	0.0376733	0.103934	1.35131	4.43067	MCUR1;KRT80;SNAP23;TACSTD2;PRR5L;CLU;THBS1;TMEM164;ACTB;FSTL3;ACTG1;TUBA1C;LGALS3;STRIP2;CSRP1;CAPZB;DSEL;TGS1;FLVCR2;MFSD1;METTL7B;RSU1;CAPN1;SLC16A5;HSPA8;ANXA3;TPM1;CTNS;MICAL2;SERPINB8;RAB32;TBC1D2;INAFM2;ADI1;TRMT6;AAK1;PLBD1;CD9;CDK2AP1;S100P;LAMTOR1;LTBR;MYL9;MTRF1L;VCL;FTL	41	5	21/459	0.0139058	0.114657	1.75378	7.4982	ZNF561;PID1;HPGD;ANXA3;EPAS1;AKR1C1;NDUFB3;HSPA6;PRR5L;ABHD5;AREG;MYL12B;RAB32;SOCS3;RGS2;UPP1;MB21D2;GCLM;CLIC1;IER2;CD55	17	4
COVID-19_Related_Gene_Sets_2021	500 genes up-regulated by SARS-CoV-2 in Calu-3 cells from GSE148729	43/425	0.0379896	0.10416	1.36528	4.46507	SLFN5;IFITM1;ITGAM;MYCBP2;NLRC5;TRANK1;TNFAIP2;ZBTB20;ZC3HAV1;AMBRA1;PPM1K;CHD2;TNF;IKZF3;MED12L;ETS2;SYNE1;RNF213;GRB10;PLXNA2;SLC12A7;ST3GAL2;N4BP1;HES4;ZBP1;JUN;SERPINB2;BTN2A2;BTN3A1;GCA;FST;BTN3A3;BTN3A2;PARP12;PATL2;ISG20;HSH2D;XRN1;SP140L;DCP1A;IL7R;BIRC3;CREB5	12	31	19/425	0.0230896	0.165883	1.70813	6.43686	CSRNP1;CD74;RIPOR2;CIITA;CEBPB;ITGAM;DNAH17;TAPBPL;SIPA1L2;AREG;APOL4;SOCS3;KLF6;RAB24;GRB10;HLA-DRA;MB21D2;SLC12A7;CD55	12	7
COVID-19_Related_Gene_Sets_2021	500 genes up-regulated by SARS-CoV-2 in human Calu3 cells at 24h from GSE148729 totalRNA	49/495	0.0394911	0.106444	1.33318	4.30842	IFITM1;ITGAM;TNFAIP2;ZBTB20;ARID4B;CHD2;TNF;IKZF3;ETS2;SYNE1;GRB10;SLC12A7;HLA-DPA1;ZBP1;SERPINB2;BTN3A1;FST;ARAP2;BTN3A3;BTN3A2;PATL2;HSH2D;XRN1;BIRC3;CREB5;SLFN5;MYCBP2;NLRC5;TRANK1;PDGFA;ZC3HAV1;AMBRA1;PPM1K;MED12L;RNF213;PLXNA2;SIAE;ST3GAL2;N4BP1;HES4;CCR1;JUN;BTN2A2;GCA;PARP12;ISG20;SP140L;DCP1A;IL7R	15	34	25/495	0.00221803	0.03029	1.95747	11.9623	CSRNP1;CIITA;CEBPB;ITGAM;TAPBPL;SIPA1L2;AREG;C3;SOCS3;HLA-DMB;DUSP10;RAB24;GRB10;NPTX1;MB21D2;SLC12A7;IER2;CD55;HLA-DPA1;CD74;DNAH17;CFLAR;KLF6;HLA-DRA;HLA-DRB1	13	12
COVID-19_Related_Gene_Sets_2021	SARS-CoV perturbation; 402 Up Genes from GEN3VA; Human bronchial epithelial 2B4 cells; Accession: GSE17400 Platform: GPL570; Entry 6	38/370	0.0402839	0.107961	1.38742	4.45612	SLFN5;IFITM1;BCL2A1;CCDC68;TRANK1;NLRC5;ZC3HAV1;JADE2;PPM1K;ETS2;SMCHD1;RNF213;GPBP1;NAMPT;MVB12A;RICTOR;ZNF600;N4BP1;HLA-DPA1;HES4;CCR1;CDK17;ZBP1;PARP3;FZD5;BTN3A1;GCA;BTN3A3;BTN3A2;PARP12;ISG20;GOLGA8B;HSH2D;NCEH1;XRN1;SIDT1;SP140L;BIRC3	9	29	16/370	0.045089	0.24255	1.64477	5.09732	CD74;DYNLT1;BCL2A1;TAPBPL;BAZ1A;CFLAR;C3;KLF6;VNN2;SELL;NAMPT;HLA-DRA;HLA-DRB1;CD55;HLA-DPA1;MAP2K6	10	6
COVID-19_Related_Gene_Sets_2021	500 genes up-regulated by SARS-CoV-2 in mouse lung tissue from GSE150847	29/272	0.044778	0.117323	1.44502	4.4883	MYCBP2;NLRC5;PTPRJ;ATP10A;IL2RG;PVR;THBS1;SBNO2;TAF1D;RNF213;CD300LD;FNBP4;ZBP1;LAG3;GCA;CD93;ITGA2;SETDB2;KCNJ15;GZMB;NR1D1;DDHD1;LYVE1;PARP12;ISG20;VCAN;P2RX4;IFNG;PLXNB2	13	16	15/272	0.00745545	0.0757682	2.13068	10.4378	CD53;CSRNP1;SLC12A4;PFKFB3;ARID5A;MTHFR;IL18BP;VMP1;CD4;ACAP1;SELL;CASP4;PLXNB2;TGFBI;EVI2B	9	6
WikiPathway_2021_Human	Insulin Signaling WP481	27/160	8.36491e-05	0.0107489	2.46963	23.1871	ARF1;STXBP4;STXBP2;SNAP23;INPPL1;CBLB;PIK3R1;PIK3CB;PTPRF;GRB14;KIF3A;GRB10;EIF4EBP1;FLOT1;RAC1;MAP3K6;MAP3K5;MAP2K3;CAP1;RAB4A;JUN;PRKCB;MAPK14;EHD2;MYO1C;PRKCQ;GRB2	21	6	9/160	0.0302337	0.355809	2.16317	7.56851	MAP2K3;SOCS3;STXBP2;GRB10;PTEN;FLOT1;GYG1;MTOR;MAP2K6	8	1
WikiPathway_2021_Human	TYROBP causal network in microglia WP3945	14/61	0.00016793	0.0123309	3.60955	31.374	ABCC4;RBM47;ITGAM;GPX1;IGSF6;NCF2;PLEK;LOXL3;SLC1A5;RUNX3;LYL1;ADAP2;HLX;GAL3ST4	12	2	6/61	0.00601011	0.235043	3.95664	20.2355	APBB1IP;C3;CD84;CD4;ITGAM;CYTL1	2	4
WikiPathway_2021_Human	Complement system WP2806	16/97	0.00279502	0.0756127	2.39236	14.0669	FCN1;CD93;PROS1;ITGB3;ITGA2;ITGA2B;C5AR1;FPR1;F13A1;CFP;THBS1;SELP;GNA15;VSIG4;PRKACA;TLR2	16	0	6/97	0.0479409	0.377407	2.38694	7.251	C3;SELL;GNAI3;CD59;TXN;CD55	5	1
WikiPathway_2021_Human	Sulindac Metabolic Pathway WP2542	3/5	0.00400255	0.0894482	18.0901	99.8725	MSRB2;CYP1B1;MSRB3	3	0	2/5	0.00691795	0.235043	24.0643	119.687	MSRB2;CYP1B1	2	0
WikiPathway_2021_Human	Ebola Virus Pathway on Host WP4217	19/129	0.0044479	0.0952592	2.09279	11.3332	GSN;CAV2;ACTN1;ITGB3;ITGA2;ITGA1;PIK3R1;PIK3CB;ACTB;ASGR1;RHOA;ACTG1;PAK1;AXL;HLA-DPB1;RAC1;TLR4;HLA-DPA1;CTSB	15	4	9/129	0.0084742	0.235043	2.72636	13.0067	SOCS3;HLA-DMA;HLA-DMB;HLA-DPB1;HLA-DRA;TOP1;IKBKE;HLA-DRB1;HLA-DPA1	2	7
WikiPathway_2021_Human	Translation inhibitors in chronically activated PDGFRA cells WP4566	8/46	0.0224082	0.222958	2.54232	9.65656	EIF4A2;MAP2K3;EIF4EBP1;PIK3R1;PIK3CB;PRKACA;MAPK14;EIF4G3	6	2	4/46	0.0353319	0.355809	3.44365	11.512	RPTOR;MAP2K3;MTOR;MAP2K6	2	2
WikiPathway_2021_Human	Vitamin D in inflammatory diseases WP4482	5/22	0.0231168	0.222958	3.54884	13.3692	MAP2K3;RXRA;IKBKG;MAPK14;TNF	4	1	3/22	0.0206806	0.308097	5.70534	22.1285	MAP2K3;PPP3R1;MAP2K6	3	0
WikiPathway_2021_Human	PI3K-AKT-mTOR signaling pathway and therapeutic opportunities WP3844	6/30	0.0242912	0.222958	3.01734	11.2174	CDKN1B;GRB10;EIF4EBP1;RICTOR;PIK3R1;PIK3CB	3	3	4/30	0.00830573	0.235043	5.5674	26.6723	RPTOR;PTEN;GRB10;MTOR	2	2
WikiPathway_2021_Human	Gastrin signaling pathway WP4659	15/114	0.0277269	0.236964	1.83205	6.56853	JUN;CDKN1B;SERPINB2;PIK3R1;MAPK14;PTK2;RHOA;PAK1;GNAQ;EIF4EBP1;PRKCQ;GRB2;RAC1;PRKACA;BIRC3	10	5	7/114	0.0352925	0.355809	2.37082	7.92823	GNAQ;KIT;ARRB1;PPARG;FYN;CD44;MTOR	3	4
WikiPathway_2021_Human	Senescence and Autophagy in Cancer WP615	14/105	0.0295929	0.239191	1.85982	6.54697	MAP2K3;GABARAPL2;JUN;CDKN1B;SERPINB2;GSN;KMT2A;AMBRA1;MAPK14;THBS1;IFNG;ATG16L1;E2F1;ATG7	8	6	8/105	0.00767639	0.235043	2.996	14.5893	MAP2K3;SH3GLB1;GABARAPL1;MAP1LC3B;CEBPB;PTEN;CD44;MTOR	7	1
WikiPathway_2021_Human	Thermogenesis WP4321	14/108	0.0365085	0.245808	1.80017	5.95894	MAP2K3;SMARCD3;ADCY3;MAPK14;ACTB;ADCY6;ACTG1;CREB3L1;ZNF516;GRB2;PRKACA;MGLL;MAP3K5;CREB5	14	0	7/108	0.0273852	0.349397	2.51244	9.03914	MAP2K3;RPTOR;ADCY9;SMARCD3;ACSL4;PPARG;MTOR	4	3

### Sheet: Table S4
Table S4: Pathways enriched in DEGs between post-acute versus acute KTRs.
Database	Pathway	Overlap (# DEGs / # genes in pathway)	P-value	Adjusted p-value	Odds Ratio	Combined Score	DEGs in pathway	# up-regulated DEGs in pathway	# down-regulated DEGs in pathway
GO_Biological_Process_2021	regulation of transcription involved in G1/S transition of mitotic cell cycle (GO:0000083)	9/32	4.69935e-07	0.00128151	12.0309	175.298	DHFR;CDC45;RRM2;ORC1;E2F1;FBXO5;CDC6;CDK14;E2F7	0	9
GO_Biological_Process_2021	positive regulation of monocyte differentiation (GO:0045657)	5/10	7.17379e-06	0.00713468	30.5798	362.22	CD74;CD4;CSF1;IL34;HLA-DRB1	4	1
GO_Biological_Process_2021	regulation of chromosome segregation (GO:0051983)	6/18	1.37646e-05	0.00713468	15.3085	171.355	RMI2;KIF2C;CDC6;SMC6;MKI67;BUB1	0	6
GO_Biological_Process_2021	peptide antigen assembly with MHC protein complex (GO:0002501)	4/6	1.46205e-05	0.00713468	61.0726	679.926	HLA-DMA;HLA-DMB;HLA-DRA;HLA-DRB1	4	0
GO_Biological_Process_2021	regulation of T cell activation (GO:0050863)	9/47	1.48911e-05	0.00713468	7.27621	80.8732	CD2;CD4;LCK;CCL5;TBX21;HLA-DPB1;TIGIT;PAG1;HLA-DPA1	8	1
GO_Biological_Process_2021	G1/S transition of mitotic cell cycle (GO:0000082)	12/85	1.56979e-05	0.00713468	5.06517	56.0308	DHFR;CDC45;RRM2;CCNE2;ORC1;E2F1;FBXO5;CDC6;ACVR1B;CRLF3;CDK14;CDC25A	0	12
GO_Biological_Process_2021	regulation of natural killer cell chemotaxis (GO:2000501)	4/7	3.32513e-05	0.0114688	40.7129	419.808	KLRK1;CCL5;CCL4;XCL1	4	0
GO_Biological_Process_2021	T cell activation (GO:0042110)	12/92	3.53439e-05	0.0114688	4.62029	47.3597	DPP4;CD2;ZAP70;CD74;CD4;CD8B;CD8A;LCK;CHD7;CD7;CD3E;CD1C	11	1
GO_Biological_Process_2021	DNA replication (GO:0006260)	13/108	4.00691e-05	0.0114688	4.21846	42.7115	BARD1;WDHD1;RMI2;RMI1;MCM10;CDC6;BRCA1;ORC4;ORC6;CDC45;ORC1;PCLAF;DNA2	0	13
GO_Biological_Process_2021	enzyme linked receptor protein signaling pathway (GO:0007167)	15/140	4.20563e-05	0.0114688	3.70536	37.3371	EPHB6;CSF1R;BMPR2;CSF1;CD3E;ACVR1B;ZAP70;CD4;CD8B;CD8A;LCK;ERBB2;CD7;FYN;IL6ST	10	5
GO_Biological_Process_2021	mitotic sister chromatid segregation (GO:0000070)	12/102	9.85496e-05	0.0240921	4.10479	37.8665	SGO2;KIF18B;CDCA5;NUSAP1;KIF14;NCAPG;KIF2C;KMT5A;HASPIN;CEP55;DLGAP5;CHMP5	0	12
GO_Biological_Process_2021	regulation of monocyte differentiation (GO:0045655)	5/16	0.000106016	0.0240921	13.8956	127.171	CD74;CD4;CSF1;IL34;HLA-DRB1	4	1
GO_Biological_Process_2021	DNA replication initiation (GO:0006270)	7/38	0.000173434	0.0359908	6.91769	59.9052	ORC4;CDC45;ORC6;ORC1;GMNN;MCM10;CDC6	0	7
GO_Biological_Process_2021	regulation of cell-cell adhesion mediated by integrin (GO:0033632)	4/10	0.000184771	0.0359908	20.3533	174.965	DPP4;CCL5;CD3E;SKAP1	4	0
GO_Biological_Process_2021	trophoblast giant cell differentiation (GO:0060707)	3/5	0.000307935	0.0524836	45.7323	369.774	PLK4;E2F7;E2F8	0	3
GO_Biological_Process_2021	positive regulation of natural killer cell chemotaxis (GO:2000503)	3/5	0.000307935	0.0524836	45.7323	369.774	CCL5;CCL4;XCL1	3	0
GO_Biological_Process_2021	positive regulation of leukocyte mediated cytotoxicity (GO:0001912)	7/43	0.000385784	0.0618844	5.95536	46.8105	NCR3;KLRK1;CD160;HLA-DRA;XCL1;CD1C;HLA-DRB1	7	0
GO_Biological_Process_2021	regulation of macrophage chemotaxis (GO:0010758)	5/22	0.000545339	0.0770387	8.98848	67.5403	CSF1R;CSF1;IL34;CCL5;SLAMF8	4	1
GO_Biological_Process_2021	T cell receptor signaling pathway (GO:0050852)	14/158	0.000551576	0.0770387	2.99426	22.4651	RFTN1;CD3E;ZAP70;CD4;LCK;HLA-DPB1;HLA-DRA;FYN;CD247;SKAP1;PAG1;HLA-DRB1;HLA-DPA1;HLA-DQB1	13	1
GO_Biological_Process_2021	regulation of T-helper cell differentiation (GO:0045622)	3/6	0.000601251	0.0770387	30.4866	226.104	MYB;HLA-DRA;HLA-DRB1	2	1
GO_Biological_Process_2021	positive regulation of cell-cell adhesion mediated by integrin (GO:0033634)	3/6	0.000601251	0.0770387	30.4866	226.104	CCL5;CD3E;SKAP1	3	0
GO_Biological_Process_2021	positive regulation of immune response (GO:0050778)	9/75	0.000621508	0.0770387	4.18326	30.8865	CD74;HLA-DMB;CCL5;MYB;SH2D1B;HLA-DRA;IL6ST;SKAP1;HLA-DRB1	7	2
GO_Biological_Process_2021	positive regulation of macrophage chemotaxis (GO:0010759)	4/14	0.000795394	0.0943061	12.2095	87.1349	CSF1R;CSF1;IL34;CCL5	3	1
GO_Biological_Process_2021	negative regulation of cell cycle process (GO:0010948)	8/64	0.000940948	0.106915	4.37778	30.5071	SUZ12;RRM2;E2F1;BRCA1;FBXO5;RNF2;E2F7;E2F8	0	8
GO_Biological_Process_2021	regulation of lymphocyte activation (GO:0051249)	4/15	0.00105741	0.110906	11.0989	76.0491	CD4;LCK;CCL5;PAG1	3	1
GO_Biological_Process_2021	macrophage differentiation (GO:0030225)	4/15	0.00105741	0.110906	11.0989	76.0491	CSF1R;CD4;CSF1;HLA-DRB1	3	1
GO_Biological_Process_2021	negative regulation of glucose import (GO:0046325)	3/8	0.00160472	0.156288	18.2901	117.693	PID1;PEA15;GRB10	2	1
GO_Biological_Process_2021	positive regulation of CD4-positive, alpha-beta T cell differentiation (GO:0043372)	3/8	0.00160472	0.156288	18.2901	117.693	MYB;HLA-DRA;HLA-DRB1	2	1
GO_Biological_Process_2021	DNA replication checkpoint signaling (GO:0000076)	4/17	0.00175248	0.164794	9.39044	59.5985	CDC45;ORC1;CDC6;DNA2	0	4
GO_Biological_Process_2021	peptidyl-tyrosine modification (GO:0018212)	7/56	0.001943	0.176619	4.37242	27.2993	TPST1;ZAP70;CSF1R;LCK;ABI3;ERBB2;FYN	6	1
GO_Biological_Process_2021	regulation of T cell mediated cytotoxicity (GO:0001914)	5/29	0.00204551	0.179939	6.36453	39.4099	CEACAM1;HLA-DRA;XCL1;CD1C;HLA-DRB1	4	1
GO_Biological_Process_2021	microtubule depolymerization (GO:0007019)	4/18	0.00219685	0.18154	8.71924	53.3681	KIF18B;KIF19;KIF14;KIF2C	1	3
GO_Biological_Process_2021	positive regulation of cell adhesion mediated by integrin (GO:0033630)	4/18	0.00219685	0.18154	8.71924	53.3681	SFRP2;CCL5;CD3E;SKAP1	4	0
GO_Biological_Process_2021	positive regulation of mitotic cell cycle phase transition (GO:1901992)	7/58	0.00238496	0.184716	4.20052	25.3652	RPTOR;ADAMTS1;UBE2C;CDCA5;FBXO5;DLGAP5;CDC25A	2	5
GO_Biological_Process_2021	antigen receptor-mediated signaling pathway (GO:0050851)	14/185	0.00251192	0.184716	2.51794	15.0742	RFTN1;CD3E;ZAP70;CD4;LCK;HLA-DPB1;HLA-DRA;FYN;CD247;SKAP1;PAG1;HLA-DRB1;HLA-DPA1;HLA-DQB1	13	1
GO_Biological_Process_2021	positive regulation of lymphocyte proliferation (GO:0050671)	8/75	0.00264296	0.184716	3.65695	21.7072	CD74;HLA-DMB;CCL5;HLA-DPB1;IRS2;CD3E;IL6ST;HLA-DPA1	6	2
GO_Biological_Process_2021	positive regulation of T cell activation (GO:0050870)	8/75	0.00264296	0.184716	3.65695	21.7072	ZAP70;HLA-DMB;LCK;CCL5;HLA-DPB1;CD3E;IL6ST;HLA-DPA1	7	1
GO_Biological_Process_2021	DNA double-strand break processing (GO:0000729)	4/19	0.00271317	0.184716	8.13754	48.0899	BARD1;RNF138;BRCA1;DNA2	0	4
GO_Biological_Process_2021	folic acid metabolic process (GO:0046655)	4/19	0.00271317	0.184716	8.13754	48.0899	DHFR;DHFR2;FPGS;FOLR2	2	2
GO_Biological_Process_2021	positive regulation of macrophage migration (GO:1905523)	4/19	0.00271317	0.184716	8.13754	48.0899	CSF1R;CSF1;IL34;CCL5	3	1
GO_Biological_Process_2021	proteoglycan biosynthetic process (GO:0030166)	5/31	0.00277717	0.184716	5.87435	34.5783	BMPR2;CHST10;B3GAT1;PXYLP1;B4GALT7	3	2
GO_Biological_Process_2021	regulation of kinase activity (GO:0043549)	9/94	0.00308858	0.18787	3.24498	18.7561	EPHB6;CSF1R;CD74;CD4;LMO4;ERBB2;SLAMF8;IRS2;HLA-DRB1	6	3
GO_Biological_Process_2021	sarcoplasmic reticulum calcium ion transport (GO:0070296)	3/10	0.00327827	0.18787	13.063	74.7261	RYR1;ANK2;CCR5	3	0
GO_Biological_Process_2021	positive regulation by symbiont of entry into host (GO:0075294)	3/10	0.00327827	0.18787	13.063	74.7261	CD74;CD4;HLA-DRB1	3	0
GO_Biological_Process_2021	positive regulation of viral entry into host cell (GO:0046598)	3/10	0.00327827	0.18787	13.063	74.7261	CD74;CD4;HLA-DRB1	3	0
GO_Biological_Process_2021	regulation of granulocyte chemotaxis (GO:0071622)	4/20	0.00330684	0.18787	7.62855	43.5725	CSF1R;CSF1;IL34;CCL5	3	1
GO_Biological_Process_2021	regulation of lymphocyte differentiation (GO:0045619)	4/20	0.00330684	0.18787	7.62855	43.5725	ZNF683;CD2;TBX21;SLAMF8	4	0
GO_Biological_Process_2021	folic acid-containing compound metabolic process (GO:0006760)	4/20	0.00330684	0.18787	7.62855	43.5725	DHFR;DHFR2;FPGS;FOLR2	2	2
GO_Biological_Process_2021	antigen processing and presentation of exogenous peptide antigen via MHC class II (GO:0019886)	9/98	0.00408638	0.22742	3.0985	17.042	CD74;HLA-DMA;HLA-DMB;HLA-DPB1;HLA-DRA;KIF2C;HLA-DRB1;HLA-DPA1;HLA-DQB1	8	1
GO_Biological_Process_2021	cellular response to amino acid stimulus (GO:0071230)	5/34	0.0042048	0.22933	5.26584	28.8122	RPTOR;RRAGD;FYN;NSMF;CPEB3	3	2
GO_Biological_Process_2021	regulation of calcium ion transmembrane transport via high voltage-gated calcium channel (GO:1902514)	3/11	0.00440148	0.23535	11.4295	62.0145	CACNB1;CACNG6;BIN1	3	0
GO_Biological_Process_2021	antigen processing and presentation of peptide antigen via MHC class II (GO:0002495)	9/100	0.00467153	0.24425	3.03008	16.2602	CD74;HLA-DMA;HLA-DMB;HLA-DPB1;HLA-DRA;KIF2C;HLA-DRB1;HLA-DPA1;HLA-DQB1	8	1
GO_Biological_Process_2021	negative regulation of mitotic metaphase/anaphase transition (GO:0045841)	4/22	0.00474707	0.24425	6.78023	36.2758	KNTC1;FBXO5;TRIP13;BUB1	0	4
GO_Biological_Process_2021	regulation of immune response (GO:0050776)	13/179	0.00498721	0.244769	2.40528	12.7501	CD160;SH2D1B;KIR3DL2;CD1C;CD3E;NCR3;KLRK1;CD8B;CD8A;HLA-DRA;FCER1A;CD247;HLA-DRB1	13	0
GO_Biological_Process_2021	positive regulation of myeloid leukocyte differentiation (GO:0002763)	5/36	0.00540709	0.244769	4.9256	25.7118	CD74;CD4;CSF1;IL34;HLA-DRB1	4	1
GO_Biological_Process_2021	regulation of calcium ion transmembrane transport (GO:1903169)	4/23	0.00560357	0.244769	6.42304	33.2993	CACNB1;CACNG6;ANK2;FYN	4	0
GO_Biological_Process_2021	regulation of mononuclear cell migration (GO:0071675)	4/23	0.00560357	0.244769	6.42304	33.2993	CSF1R;CSF1;IL34;CCL5	3	1
GO_Biological_Process_2021	positive regulation of natural killer cell mediated immunity (GO:0002717)	4/23	0.00560357	0.244769	6.42304	33.2993	NCR3;KLRK1;CD160;SH2D1B	4	0
GO_Biological_Process_2021	antigen processing and presentation of exogenous peptide antigen (GO:0002478)	9/103	0.00566906	0.244769	2.93292	15.1712	CD74;HLA-DMA;HLA-DMB;HLA-DPB1;HLA-DRA;KIF2C;HLA-DRB1;HLA-DPA1;HLA-DQB1	8	1
GO_Biological_Process_2021	regulation of CD4-positive, alpha-beta T cell differentiation (GO:0043370)	3/12	0.00573069	0.244769	10.1591	52.4402	HLA-DRA;RUNX3;HLA-DRB1	3	0
GO_Biological_Process_2021	negative regulation of cell division (GO:0051782)	3/12	0.00573069	0.244769	10.1591	52.4402	ORC6;E2F7;E2F8	0	3
GO_Biological_Process_2021	negative regulation of glucose transmembrane transport (GO:0010829)	3/12	0.00573069	0.244769	10.1591	52.4402	PID1;PEA15;GRB10	2	1
GO_Biological_Process_2021	positive regulation of leukocyte proliferation (GO:0070665)	3/12	0.00573069	0.244769	10.1591	52.4402	CSF1R;CSF1;IL34	2	1
GO_Biological_Process_2021	regulation of angiogenesis (GO:0045765)	14/203	0.00574449	0.244769	2.276	11.743	CD160;ROCK2;PDE3B;BRCA1;PRL;MTDH;HIPK2;AMOT;CEACAM1;SFRP2;ADGRA2;ADAMTS1;ERBB2;CYP1B1	6	8
GO_Biological_Process_2021	regulation of insulin secretion (GO:0050796)	9/104	0.00603571	0.2497	2.9019	14.8289	DPP4;SNAP25;REST;CCL5;IRS2;NR1D1;DOC2B;EFNA5;MCU	5	4
GO_Biological_Process_2021	centromere complex assembly (GO:0034508)	5/37	0.0060911	0.2497	4.77143	24.3387	CENPU;HJURP;OIP5;KNL1;DLGAP5	0	5
GO_Biological_Process_2021	regulation of neuron death (GO:1901214)	8/86	0.00613492	0.2497	3.13944	15.9915	REST;CSF1;CCL5;KIF14;PCSK9;NSMF;FYN;KIR3DL2	4	4
GO_Biological_Process_2021	double-strand break repair (GO:0006302)	12/164	0.00644899	0.257651	2.42265	12.2194	BARD1;PAXX;EME2;RMI1;RNF138;CDCA5;ERCC1;HMGB2;SMC6;DNA2;BRCA1;TRIP13	3	9
GO_Biological_Process_2021	regulation of DNA replication (GO:0006275)	6/53	0.0066182	0.257651	3.90149	19.5774	CCNA2;ESCO1;GMNN;FBXO5;DNA2;CDC6	0	6
GO_Biological_Process_2021	histone exchange (GO:0043486)	5/38	0.00683371	0.257651	4.6266	23.0677	CENPU;HJURP;ANP32E;OIP5;KNL1	0	5
GO_Biological_Process_2021	negative regulation of G0 to G1 transition (GO:0070317)	5/38	0.00683371	0.257651	4.6266	23.0677	SUZ12;RRM2;E2F1;BRCA1;RNF2	0	5
GO_Biological_Process_2021	positive regulation of insulin secretion (GO:0032024)	5/38	0.00683371	0.257651	4.6266	23.0677	IRS2;DOC2B;PLA2G6;HLA-DRB1;MCU	2	3
GO_Biological_Process_2021	inflammatory response (GO:0006954)	15/230	0.00718815	0.257651	2.1442	10.5823	PTGFR;CSF1R;CXCL9;GPR68;TPST1;NCR3;VNN1;CCL5;CCL4;XCL1;PTX3;ACKR1;CCR5;FOLR2;KLRG1	11	4
GO_Biological_Process_2021	DNA deamination (GO:0045006)	3/13	0.00727507	0.257651	9.14268	45.0122	CDADC1;EXOSC3;APOBEC3B	0	3
GO_Biological_Process_2021	negative regulation by host of viral transcription (GO:0043922)	3/13	0.00727507	0.257651	9.14268	45.0122	REST;CCL5;CCL4	2	1
GO_Biological_Process_2021	positive regulation of CD4-positive, alpha-beta T cell activation (GO:2000516)	3/13	0.00727507	0.257651	9.14268	45.0122	HLA-DRA;XCL1;HLA-DRB1	3	0
GO_Biological_Process_2021	positive regulation of cellular carbohydrate metabolic process (GO:0010676)	3/13	0.00727507	0.257651	9.14268	45.0122	PRKCE;IRS2;CD244	1	2
GO_Biological_Process_2021	regulation of neutrophil chemotaxis (GO:0090022)	4/25	0.00761267	0.266151	5.81073	28.3444	DPP4;CD74;XCL1;MCU	3	1
GO_Biological_Process_2021	DNA metabolic process (GO:0006259)	17/277	0.00792078	0.273417	2.01123	9.73089	BARD1;TOP2A;WDHD1;RMI2;MGMT;GMNN;HMGB2;MCM10;CDC6;BRCA1;ORC4;ORC6;CDC45;ORC1;ERCC1;DNA2;DNASE1	2	15
GO_Biological_Process_2021	lymphocyte migration (GO:0072676)	5/40	0.00850446	0.285572	4.36177	20.7933	ZAP70;CCL5;TBX21;CCL4;XCL1	5	0
GO_Biological_Process_2021	regulation of mitotic metaphase/anaphase transition (GO:0030071)	4/26	0.0087739	0.285572	5.54631	26.2672	UBE2C;FBXO5;CDC6;DLGAP5	0	4
GO_Biological_Process_2021	positive regulation of T cell mediated cytotoxicity (GO:0001916)	4/26	0.0087739	0.285572	5.54631	26.2672	HLA-DRA;XCL1;CD1C;HLA-DRB1	4	0
GO_Biological_Process_2021	cellular response to DNA damage stimulus (GO:0006974)	20/350	0.00901041	0.285572	1.86643	8.78972	BARD1;TOP2A;WDHD1;RMI2;MGMT;MCM10;SMC6;BRCA1;ZBTB4;HIC1;TRAIP;PAXX;DDIT3;ERCC1;PCLAF;TLK2;E2F1;ZNF385A;MAP2K6;BOK	7	13
GO_Biological_Process_2021	regulation of chromatin organization (GO:1902275)	3/14	0.00904226	0.285572	8.3111	39.1107	TLK2;TLK1;MKI67	0	3
GO_Biological_Process_2021	cardiolipin metabolic process (GO:0032048)	3/14	0.00904226	0.285572	8.3111	39.1107	SLC27A1;THEM5;PLA2G6	3	0
GO_Biological_Process_2021	regulation of Wnt signaling pathway (GO:0030111)	9/111	0.00913789	0.285572	2.70177	12.6857	WWOX;DEPDC1B;SFRP2;HMGXB4;ZNF703;GRB10;ESR1;CDK14;HIC1	4	5
GO_Biological_Process_2021	regulation of G0 to G1 transition (GO:0070316)	5/41	0.00943735	0.285572	4.24039	19.7733	SUZ12;RRM2;E2F1;BRCA1;RNF2	0	5
GO_Biological_Process_2021	T cell differentiation (GO:0030217)	5/41	0.00943735	0.285572	4.24039	19.7733	ZAP70;CD4;CD8A;LCK;CHD7	4	1
GO_Biological_Process_2021	positive regulation of CD4-positive, CD25-positive, alpha-beta regulatory T cell differentiation (GO:0032831)	2/5	0.00952953	0.285572	20.2925	94.4281	HLA-DRA;HLA-DRB1	2	0
GO_Biological_Process_2021	positive regulation of macrophage proliferation (GO:0120041)	2/5	0.00952953	0.285572	20.2925	94.4281	CSF1R;IL34	2	0
GO_Biological_Process_2021	positive thymic T cell selection (GO:0045059)	2/5	0.00952953	0.285572	20.2925	94.4281	ZAP70;CD3E	2	0
GO_Biological_Process_2021	microtubule polymerization or depolymerization (GO:0031109)	4/27	0.0100449	0.294543	5.3049	24.4062	TPPP3;KIF18B;KIF14;KIF2C	1	3
GO_Biological_Process_2021	mitotic chromosome condensation (GO:0007076)	4/27	0.0100449	0.294543	5.3049	24.4062	CDCA5;NUSAP1;NCAPG;KMT5A	0	4
GO_Biological_Process_2021	regulation of cell adhesion (GO:0030155)	10/133	0.0102872	0.298437	2.49068	11.3995	ATXN3;ADGRG1;ROCK2;CCL5;CXCR3;PDE3B;ERBB2;KIF14;TGFBI;EFNA5	6	4
GO_Biological_Process_2021	regulation of T cell proliferation (GO:0042129)	7/76	0.0106295	0.305122	3.10184	14.0951	HLA-DMB;CCL5;HLA-DPB1;CD3E;IL6ST;HLA-DRB1;HLA-DPA1	6	1
GO_Biological_Process_2021	positive regulation of DNA damage response, signal transduction by p53 class mediator (GO:0043517)	3/15	0.0110385	0.311888	7.61811	34.33	PYHIN1;HIC1;ZNF385A	3	0
GO_Biological_Process_2021	calcium ion transport (GO:0006816)	9/115	0.0113818	0.311888	2.59927	11.6337	RYR1;CACNG6;CCL5;ANK2;NMUR1;FYN;CCR5;ATP2C1;MCOLN2	8	1
GO_Biological_Process_2021	cellular response to acid chemical (GO:0071229)	4/28	0.0114294	0.311888	5.0836	22.7316	RPTOR;RRAGD;NSMF;CPEB3	2	2
GO_Biological_Process_2021	regulation of insulin secretion involved in cellular response to glucose stimulus (GO:0061178)	4/28	0.0114294	0.311888	5.0836	22.7316	NR1D1;EFNA5;PLA2G6;HLA-DRB1	4	0
GO_Biological_Process_2021	natural killer cell activation (GO:0030101)	5/43	0.0115095	0.311888	4.0168	17.9333	CD2;NCR3;KLRK1;IL21R;CD244	5	0
GO_Biological_Process_2021	positive regulation of cytokine production (GO:0001819)	19/335	0.0115514	0.311888	1.85003	8.2529	CD74;CSF1R;AIRE;ROCK2;SERPINF2;RFTN1;BRCA1;MMP8;CD2;CD4;DDIT3;HLA-DPB1;CYP1B1;XCL1;CD58;IL6ST;TIGIT;CD244;HLA-DPA1	12	7
GO_Biological_Process_2021	regulation of cell migration (GO:0030334)	22/408	0.0120323	0.321688	1.75574	7.76063	CSF1R;CD74;CLIC4;JAG1;CSF1;ROCK2;LMO4;SEMA4C;KIF14;PRR5L;PODN;SYNE2;AMOT;CEACAM1;SFRP2;ABI3;PDGFD;CCL5;ZNF703;GNA12;CYP1B1;GTSE1	13	9
GO_Biological_Process_2021	regulation of cell population proliferation (GO:0042127)	36/764	0.0130483	0.334744	1.53067	6.64171	BTG3;CSF1R;PTGFR;CXCL9;BMPR2;CSF1;KIF14;HMGB2;IRS2;PRL;AREG;DPP4;ADGRG1;ADAMTS1;PDGFD;ZNF703;ERBB2;CYP1B1;FBXO5;E2F7;BOK;TCFL5;JAG1;IL34;ITGA1;MATK;CDC6;PODN;SSTR3;SHCBP1;SULT2B1;REST;SFRP2;IL6ST;FOLR2;LIMS1	15	21
GO_Biological_Process_2021	resolution of meiotic recombination intermediates (GO:0000712)	3/16	0.0132686	0.334744	7.03174	30.3937	TOP2A;RMI1;EME2	1	2
GO_Biological_Process_2021	T cell mediated immunity (GO:0002456)	3/16	0.0132686	0.334744	7.03174	30.3937	JAG1;AIRE;CD8A	2	1
GO_Biological_Process_2021	chromosome condensation (GO:0030261)	5/45	0.0138713	0.334744	3.81556	16.3227	TOP2A;CDCA5;NUSAP1;NCAPG;KMT5A	0	5
GO_Biological_Process_2021	protein repair (GO:0030091)	2/6	0.0139937	0.334744	15.2186	64.9703	PCMT1;MSRB3	0	2
GO_Biological_Process_2021	pteridine-containing compound biosynthetic process (GO:0042559)	2/6	0.0139937	0.334744	15.2186	64.9703	DHFR;FPGS	1	1
GO_Biological_Process_2021	regulation of macrophage proliferation (GO:0120040)	2/6	0.0139937	0.334744	15.2186	64.9703	CSF1R;IL34	2	0
GO_Biological_Process_2021	release of sequestered calcium ion into cytosol by sarcoplasmic reticulum (GO:0014808)	2/6	0.0139937	0.334744	15.2186	64.9703	RYR1;CCR5	2	0
GO_Biological_Process_2021	hepatocyte differentiation (GO:0070365)	2/6	0.0139937	0.334744	15.2186	64.9703	E2F7;E2F8	0	2
GO_Biological_Process_2021	T-tubule organization (GO:0033292)	2/6	0.0139937	0.334744	15.2186	64.9703	BIN1;ANK2	2	0
GO_Biological_Process_2021	negative regulation of cytokinesis (GO:0032466)	2/6	0.0139937	0.334744	15.2186	64.9703	E2F7;E2F8	0	2
GO_Biological_Process_2021	positive regulation of endoplasmic reticulum stress-induced intrinsic apoptotic signaling pathway (GO:1902237)	2/6	0.0139937	0.334744	15.2186	64.9703	DDIT3;BOK	1	1
GO_Biological_Process_2021	cardiac muscle cell action potential (GO:0086001)	4/30	0.0145524	0.337104	4.69207	19.8474	KCNE1;ANK2;FGF12;HCN2	3	1
GO_Biological_Process_2021	CENP-A containing chromatin organization (GO:0061641)	4/30	0.0145524	0.337104	4.69207	19.8474	CENPU;HJURP;OIP5;KNL1	0	4
GO_Biological_Process_2021	CENP-A containing nucleosome assembly (GO:0034080)	4/30	0.0145524	0.337104	4.69207	19.8474	CENPU;HJURP;OIP5;KNL1	0	4
GO_Biological_Process_2021	regulation of cell cycle (GO:0051726)	17/296	0.0145868	0.337104	1.8724	7.91585	BARD1;GMNN;BRCA1;PRDM11;RUNX3;CDC25A;HIPK2;CCNB2;BIN1;ZNF703;PCLAF;FBXL3;MYBL2;FBXO5;CRLF3;DLGAP5;MAP2K6	4	13
GO_Biological_Process_2021	cell cycle G1/S phase transition (GO:0044843)	6/63	0.0150162	0.344111	3.21536	13.5001	CCNA2;CCNE2;E2F1;ACVR1B;CRLF3;CDC25A	0	6
GO_Biological_Process_2021	cellular response to interferon-gamma (GO:0071346)	9/121	0.0154879	0.351963	2.45926	10.2495	CCL5;CCL4;HLA-DPB1;HLA-DRA;XCL1;CD58;HLA-DRB1;HLA-DPA1;HLA-DQB1	8	1
GO_Biological_Process_2021	positive regulation of leukocyte cell-cell adhesion (GO:1903039)	4/31	0.0162969	0.360808	4.51805	18.5998	LCK;HLA-DPB1;SKAP1;HLA-DPA1	4	0
GO_Biological_Process_2021	calcium-mediated signaling (GO:0019722)	8/102	0.0163494	0.360808	2.6029	10.7072	PTGFR;PTGDR2;CXCR3;ANK2;NMUR1;CXCR6;CCR5;MCU	6	2
GO_Biological_Process_2021	intrinsic apoptotic signaling pathway (GO:0097193)	8/102	0.0163494	0.360808	2.6029	10.7072	DDIT3;E2F1;CYP1B1;BRCA1;PDK2;HIC1;BOK;HIPK2	3	5
GO_Biological_Process_2021	regulation of DNA binding (GO:0051101)	5/47	0.0165387	0.360808	3.63349	14.9048	PYHIN1;HJURP;HMGB2;E2F1;MMP8	1	4
GO_Biological_Process_2021	positive regulation of cell-cell adhesion (GO:0022409)	5/47	0.0165387	0.360808	3.63349	14.9048	LCK;CCL5;SERPINF2;CD3E;SKAP1	5	0
GO_Biological_Process_2021	protein phosphorylation (GO:0006468)	25/496	0.0169288	0.363226	1.63574	6.67174	CSF1R;BMPR2;ROCK2;ACVR1B;ERBB2;TLK2;TLK1;FYN;MAPK6;PDK2;MAP2K6;PLK4;CSNK1G3;PRKCE;MATK;HASPIN;RUNX3;HIPK2;CCNA2;ZAP70;MELK;SBK1;ABI3;LCK;CDK14	10	15
GO_Biological_Process_2021	mitotic cell cycle phase transition (GO:0044772)	13/209	0.0169609	0.363226	2.03394	8.29207	PLK4;ABCB1;UBE2C;ACVR1B;CDC25A;CCNA2;CCNB2;MELK;CCNE2;E2F1;FBXL3;CRLF3;CDK14	1	12
GO_Biological_Process_2021	regulation of cell-matrix adhesion (GO:0001952)	6/65	0.0173139	0.363226	3.10604	12.5989	JAG1;CSF1;ROCK2;CD3E;EFNA5;SKAP1	3	3
GO_Biological_Process_2021	chromatin remodeling at centromere (GO:0031055)	4/32	0.0181669	0.363226	4.35647	17.4614	CENPU;HJURP;OIP5;KNL1	0	4
GO_Biological_Process_2021	response to amino acid (GO:0043200)	4/32	0.0181669	0.363226	4.35647	17.4614	RPTOR;RRAGD;NSMF;CPEB3	2	2
GO_Biological_Process_2021	positive regulation of immune effector process (GO:0002699)	4/32	0.0181669	0.363226	4.35647	17.4614	HLA-DMB;MYB;HLA-DRA;HLA-DRB1	3	1
GO_Biological_Process_2021	positive regulation of receptor signaling pathway via STAT (GO:1904894)	4/32	0.0181669	0.363226	4.35647	17.4614	CCL5;CYP1B1;PRL;CRLF3	1	3
GO_Biological_Process_2021	positive regulation of glial cell differentiation (GO:0045687)	3/18	0.0184443	0.363226	6.09354	24.3315	TENM4;BIN1;IL34	3	0
GO_Biological_Process_2021	positive regulation of lymphocyte chemotaxis (GO:0140131)	3/18	0.0184443	0.363226	6.09354	24.3315	CCL5;CCL4;XCL1	3	0
GO_Biological_Process_2021	positive regulation of response to endoplasmic reticulum stress (GO:1905898)	3/18	0.0184443	0.363226	6.09354	24.3315	ATXN3;DDIT3;BOK	1	2
GO_Biological_Process_2021	positive regulation of T cell proliferation (GO:0042102)	6/66	0.0185487	0.363226	3.05411	12.1778	HLA-DMB;CCL5;HLA-DPB1;CD3E;IL6ST;HLA-DPA1	5	1
GO_Biological_Process_2021	regulation of chromatin assembly or disassembly (GO:0001672)	2/7	0.0191803	0.363226	12.1742	48.1353	TLK2;TLK1	0	2
GO_Biological_Process_2021	cardiolipin acyl-chain remodeling (GO:0035965)	2/7	0.0191803	0.363226	12.1742	48.1353	THEM5;PLA2G6	2	0
GO_Biological_Process_2021	cardiolipin biosynthetic process (GO:0032049)	2/7	0.0191803	0.363226	12.1742	48.1353	SLC27A1;PLA2G6	2	0
GO_Biological_Process_2021	regulation of fat cell proliferation (GO:0070344)	2/7	0.0191803	0.363226	12.1742	48.1353	PID1;E2F1	1	1
GO_Biological_Process_2021	DNA ligation (GO:0006266)	2/7	0.0191803	0.363226	12.1742	48.1353	TOP2A;MGMT	1	1
GO_Biological_Process_2021	release of sequestered calcium ion into cytosol by endoplasmic reticulum (GO:1903514)	2/7	0.0191803	0.363226	12.1742	48.1353	RYR1;CCR5	2	0
GO_Biological_Process_2021	intermediate filament bundle assembly (GO:0045110)	2/7	0.0191803	0.363226	12.1742	48.1353	KRT14;NEFH	2	0
GO_Biological_Process_2021	negative regulation of meiotic nuclear division (GO:0045835)	2/7	0.0191803	0.363226	12.1742	48.1353	FBXO5;TRIP13	0	2
GO_Biological_Process_2021	cellular defense response (GO:0006968)	5/49	0.0195264	0.367231	3.46797	13.6499	CXCL9;GNLY;KIR3DL2;CCR5;KLRG1	5	0
GO_Biological_Process_2021	regulation of interferon-gamma production (GO:0032649)	7/86	0.0199514	0.372654	2.7078	10.5996	CD2;DDIT3;HLA-DPB1;XCL1;CD244;HLA-DRB1;HLA-DPA1	6	1
GO_Biological_Process_2021	positive regulation of receptor signaling pathway via JAK-STAT (GO:0046427)	4/33	0.0201649	0.37408	4.20603	16.4195	CCL5;CYP1B1;PRL;CRLF3	1	3
GO_Biological_Process_2021	regulation of centriole replication (GO:0046599)	3/19	0.0213939	0.391551	5.7124	21.9622	PLK4;STIL;BRCA1	0	3
GO_Biological_Process_2021	positive regulation of neutrophil chemotaxis (GO:0090023)	3/19	0.0213939	0.391551	5.7124	21.9622	CD74;XCL1;MCU	2	1
GO_Biological_Process_2021	microtubule cytoskeleton organization involved in mitosis (GO:1902850)	9/128	0.0215463	0.391712	2.31376	8.87916	SGO2;CENPU;STIL;NUSAP1;KNTC1;KIF2C;KNL1;BUB1;DLGAP5	0	9
GO_Biological_Process_2021	positive regulation of apoptotic process (GO:0043065)	17/310	0.0218323	0.391857	1.78163	6.81361	BARD1;TOP2A;TNFAIP8;PCSK9;PNMA3;PRDM11;NET1;OLFM1;REST;SFRP2;MELK;CALHM2;BIN1;DDIT3;E2F1;CYP1B1;BOK	7	10
GO_Biological_Process_2021	cellular response to organic cyclic compound (GO:0071407)	10/150	0.0221978	0.391857	2.18631	8.32493	KCNE1;ROCK2;CCL5;ZNF703;CYP1B1;ATP1A3;BRCA1;ESR1;HCN2;CCDC62	4	6
GO_Biological_Process_2021	regulation of cell adhesion mediated by integrin (GO:0033628)	4/34	0.022293	0.391857	4.06562	15.4635	DPP4;SFRP2;PDE3B;CYP1B1	2	2
GO_Biological_Process_2021	sister chromatid segregation (GO:0000819)	4/34	0.022293	0.391857	4.06562	15.4635	TOP2A;SGO2;KIF18B;NUSAP1	0	4
GO_Biological_Process_2021	metal ion transport (GO:0030001)	7/88	0.0223395	0.391857	2.64066	10.0382	RYR1;CACNG6;CCL5;FYN;NMUR1;CCR5;ATP2C1	6	1
GO_Biological_Process_2021	DNA-dependent DNA replication (GO:0006261)	9/129	0.0225334	0.391857	2.29436	8.70194	WDHD1;ORC4;ORC6;CDC45;ORC1;GMNN;MCM10;DNA2;CDC6	0	9
GO_Biological_Process_2021	peptidyl-tyrosine phosphorylation (GO:0018108)	6/69	0.0226105	0.391857	2.90823	11.0203	ZAP70;CSF1R;LCK;ABI3;ERBB2;FYN	6	0
GO_Biological_Process_2021	intrinsic apoptotic signaling pathway in response to DNA damage (GO:0008630)	5/51	0.0228476	0.391857	3.31685	12.5341	E2F1;BRCA1;HIC1;BOK;HIPK2	2	3
GO_Biological_Process_2021	mitotic metaphase plate congression (GO:0007080)	5/51	0.0228476	0.391857	3.31685	12.5341	CDCA5;KIF14;KIF2C;CEP55;CHMP5	0	5
GO_Biological_Process_2021	adaptive immune response based on somatic recombination of immune receptors built from immunoglobulin superfamily domains (GO:0002460)	3/20	0.0245857	0.396982	5.3761	19.9216	JAG1;CD8A;HLA-DRB1	2	1
GO_Biological_Process_2021	lipopolysaccharide-mediated signaling pathway (GO:0031663)	3/20	0.0245857	0.396982	5.3761	19.9216	PRKCE;CCL5;MTDH	1	2
GO_Biological_Process_2021	positive regulation of natural killer cell mediated cytotoxicity (GO:0045954)	3/20	0.0245857	0.396982	5.3761	19.9216	NCR3;KLRK1;CD160	3	0
GO_Biological_Process_2021	negative regulation of cellular biosynthetic process (GO:0031327)	5/52	0.0246369	0.396982	3.24611	12.022	SLC27A1;CEACAM1;ROCK2;FYN;BRCA1	2	3
GO_Biological_Process_2021	regulation of CD4-positive, alpha-beta T cell activation (GO:2000514)	2/8	0.0250388	0.396982	10.1447	37.4067	HLA-DRA;HLA-DRB1	2	0
GO_Biological_Process_2021	regulation of metaphase/anaphase transition of cell cycle (GO:1902099)	2/8	0.0250388	0.396982	10.1447	37.4067	UBE2C;CDC6	0	2
GO_Biological_Process_2021	fusion of virus membrane with host plasma membrane (GO:0019064)	2/8	0.0250388	0.396982	10.1447	37.4067	CD4;CCR5	2	0
GO_Biological_Process_2021	meiotic sister chromatid cohesion (GO:0051177)	2/8	0.0250388	0.396982	10.1447	37.4067	SGO2;BUB1	0	2
GO_Biological_Process_2021	membrane fusion involved in viral entry into host cell (GO:0039663)	2/8	0.0250388	0.396982	10.1447	37.4067	CD4;CCR5	2	0
GO_Biological_Process_2021	negative regulation of chromosome organization (GO:2001251)	2/8	0.0250388	0.396982	10.1447	37.4067	TOP2A;ERCC1	1	1
GO_Biological_Process_2021	positive regulation of adaptive immune response (GO:0002821)	2/8	0.0250388	0.396982	10.1447	37.4067	IL6ST;SKAP1	1	1
GO_Biological_Process_2021	positive regulation of chromosome segregation (GO:0051984)	2/8	0.0250388	0.396982	10.1447	37.4067	CDC6;SMC6	0	2
GO_Biological_Process_2021	positive regulation of oligodendrocyte differentiation (GO:0048714)	2/8	0.0250388	0.396982	10.1447	37.4067	TENM4;IL34	2	0
GO_Biological_Process_2021	regulation of protein serine/threonine kinase activity (GO:0071900)	8/111	0.0257608	0.406067	2.37436	8.68754	RPTOR;CCNA2;CSF1R;CCNB2;SLC27A1;CCNE2;CDC6;CDC25A	3	5
GO_Biological_Process_2021	endoderm formation (GO:0001706)	4/36	0.026946	0.41833	3.81112	13.7731	EOMES;DUSP2;ITGA7;MMP8	2	2
GO_Biological_Process_2021	positive regulation of T cell mediated immunity (GO:0002711)	4/36	0.026946	0.41833	3.81112	13.7731	HLA-DRA;XCL1;CD1C;HLA-DRB1	4	0
GO_Biological_Process_2021	protein-containing complex subunit organization (GO:0043933)	8/112	0.0269989	0.41833	2.3514	8.49317	CD74;IL2RB;TSPAN4;KNTC1;NDUFAF1;CD247;CD3E;WASF1	5	3
GO_Biological_Process_2021	regulation of cellular macromolecule biosynthetic process (GO:2000112)	23/468	0.0275473	0.419581	1.58981	5.71036	ESCO1;AIRE;GMNN;CHD7;ACVR1B;RUNX3;ZBTB4;ESR1;HIC1;ELAVL2;CCNA2;REST;DDIT3;TBX21;MYB;MTF2;ZNF703;E2F1;MYBL2;FBXO5;MSC;SLC2A4RG;TCFL5	9	14
GO_Biological_Process_2021	cellular response to estradiol stimulus (GO:0071392)	3/21	0.0280195	0.419581	5.07717	18.1501	ZNF703;ESR1;CCDC62	1	2
GO_Biological_Process_2021	regulation of fibroblast migration (GO:0010762)	3/21	0.0280195	0.419581	5.07717	18.1501	PRKCE;GNA12;PRR5L	2	1
GO_Biological_Process_2021	spindle assembly checkpoint signaling (GO:0071173)	3/21	0.0280195	0.419581	5.07717	18.1501	KNTC1;TRIP13;BUB1	0	3
GO_Biological_Process_2021	mitotic spindle assembly checkpoint signaling (GO:0007094)	3/21	0.0280195	0.419581	5.07717	18.1501	KNTC1;TRIP13;BUB1	0	3
GO_Biological_Process_2021	mitotic spindle checkpoint signaling (GO:0071174)	3/21	0.0280195	0.419581	5.07717	18.1501	KNTC1;TRIP13;BUB1	0	3
GO_Biological_Process_2021	regulation of cell differentiation (GO:0045595)	10/156	0.0281567	0.419581	2.0958	7.48195	SUZ12;REST;CSF1;BIN1;SERPINF2;LTBP4;NR1D1;RUNX3;HOPX;TCFL5	6	4
GO_Biological_Process_2021	regulation of cyclin-dependent protein kinase activity (GO:1904029)	5/54	0.0284796	0.419805	3.11329	11.0789	CCNA2;CCNB2;CCNE2;CDC6;CDC25A	0	5
GO_Biological_Process_2021	positive regulation of leukocyte chemotaxis (GO:0002690)	5/54	0.0284796	0.419805	3.11329	11.0789	CSF1R;CSF1;CCL5;IL34;XCL1	4	1
GO_Biological_Process_2021	regulation of glucose import (GO:0046324)	4/37	0.0294739	0.425762	3.69544	13.0237	PID1;PEA15;GRB10;IRS2	2	2
GO_Biological_Process_2021	positive regulation of kinase activity (GO:0033674)	8/114	0.029598	0.425762	2.3068	8.12004	EPHB6;CSF1R;CD74;CD4;CSF1;LMO4;ERBB2;HLA-DRB1	5	3
GO_Biological_Process_2021	positive regulation of MAPK cascade (GO:0043410)	15/274	0.030351	0.425762	1.77584	6.20644	CD74;CSF1R;ROCK2;IL34;SERPINF2;SEMA4C;MMP8;CD4;PDGFD;CCL5;CCL4;ERBB2;XCL1;TNFAIP8L3;HLA-DRB1	12	3
GO_Biological_Process_2021	DNA damage response, signal transduction by p53 class mediator (GO:0030330)	6/74	0.0306359	0.425762	2.69369	9.38908	E2F1;GTSE1;ZNF385A;E2F7;E2F8;HIPK2	1	5
GO_Biological_Process_2021	cellular response to oxygen-containing compound (GO:1901701)	17/323	0.0307569	0.425762	1.70478	5.93542	KCNE1;CXCL9;PID1;ROCK2;HMGB2;NR1D1;ESR1;RPTOR;RRAGD;ZNF703;NSMF;CPEB3;CCR5;PDK2;HCN2;CHMP5;CCDC62	9	8
GO_Biological_Process_2021	regulation of aspartic-type endopeptidase activity involved in amyloid precursor protein catabolic process (GO:1902959)	2/9	0.0315213	0.425762	8.69497	30.0593	BIN1;ROCK2	1	1
GO_Biological_Process_2021	DNA cytosine deamination (GO:0070383)	2/9	0.0315213	0.425762	8.69497	30.0593	CDADC1;APOBEC3B	0	2
GO_Biological_Process_2021	DNA topological change (GO:0006265)	2/9	0.0315213	0.425762	8.69497	30.0593	TOP2A;HMGB2	0	2
GO_Biological_Process_2021	estrogen biosynthetic process (GO:0006703)	2/9	0.0315213	0.425762	8.69497	30.0593	HSD17B1;CYP19A1	0	2
GO_Biological_Process_2021	negative regulation of T cell cytokine production (GO:0002725)	2/9	0.0315213	0.425762	8.69497	30.0593	TBX21;XCL1	2	0
GO_Biological_Process_2021	phosphatidylglycerol biosynthetic process (GO:0006655)	2/9	0.0315213	0.425762	8.69497	30.0593	SLC27A1;PLA2G6	2	0
GO_Biological_Process_2021	positive regulation of CD8-positive, alpha-beta T cell activation (GO:2001187)	2/9	0.0315213	0.425762	8.69497	30.0593	XCL1;RUNX3	2	0
GO_Biological_Process_2021	positive regulation of memory T cell differentiation (GO:0043382)	2/9	0.0315213	0.425762	8.69497	30.0593	HLA-DRA;HLA-DRB1	2	0
GO_Biological_Process_2021	protein K6-linked ubiquitination (GO:0085020)	2/9	0.0315213	0.425762	8.69497	30.0593	BARD1;BRCA1	0	2
GO_Biological_Process_2021	membrane lipid metabolic process (GO:0006643)	3/22	0.0316941	0.425762	4.8097	16.6013	CYP1B1;ST3GAL6;B4GALT4	0	3
GO_Biological_Process_2021	negative regulation of lipid biosynthetic process (GO:0051055)	3/22	0.0316941	0.425762	4.8097	16.6013	SLC27A1;CEACAM1;BRCA1	1	2
GO_Biological_Process_2021	positive regulation of granulocyte chemotaxis (GO:0071624)	3/22	0.0316941	0.425762	4.8097	16.6013	CD74;XCL1;MCU	2	1
GO_Biological_Process_2021	positive regulation of neutrophil migration (GO:1902624)	3/22	0.0316941	0.425762	4.8097	16.6013	CD74;XCL1;MCU	2	1
GO_Biological_Process_2021	response to estradiol (GO:0032355)	4/38	0.0321374	0.429602	3.58657	12.3297	ZNF703;CYP19A1;ESR1;CCDC62	1	3
GO_Biological_Process_2021	DNA damage response, signal transduction by p53 class mediator resulting in cell cycle arrest (GO:0006977)	5/56	0.0326818	0.434747	2.99089	10.2317	E2F1;GTSE1;ZNF385A;E2F7;E2F8	1	4
GO_Biological_Process_2021	dicarboxylic acid metabolic process (GO:0043648)	5/57	0.03492	0.449408	2.93322	9.84007	DHFR;DHFR2;ADHFE1;FPGS;FOLR2	3	2
GO_Biological_Process_2021	regulation of reactive oxygen species metabolic process (GO:2000377)	5/57	0.03492	0.449408	2.93322	9.84007	PID1;NOXA1;CYP1B1;BRCA1;COQ7	2	3
GO_Biological_Process_2021	DNA integrity checkpoint signaling (GO:0031570)	4/39	0.0349375	0.449408	3.48391	11.6857	CDC45;E2F1;CDC6;DNA2	0	4
GO_Biological_Process_2021	DNA replication-independent nucleosome assembly (GO:0006336)	4/39	0.0349375	0.449408	3.48391	11.6857	CENPU;HJURP;OIP5;KNL1	0	4
GO_Biological_Process_2021	regulation of T cell differentiation (GO:0045580)	4/39	0.0349375	0.449408	3.48391	11.6857	ZNF683;CD2;ZAP70;TBX21	4	0
GO_Biological_Process_2021	regulation of viral entry into host cell (GO:0046596)	4/39	0.0349375	0.449408	3.48391	11.6857	CD74;CD4;PTX3;HLA-DRB1	3	1
GO_Biological_Process_2021	negative regulation of cellular metabolic process (GO:0031324)	4/39	0.0349375	0.449408	3.48391	11.6857	ANKRD13B;PCSK9;PTX3;BRCA1	1	3
GO_Biological_Process_2021	adenylate cyclase-activating G protein-coupled receptor signaling pathway (GO:0007189)	8/118	0.0353018	0.451962	2.22245	7.43149	ABCA1;PTGFR;ADGRD1;ADGRG1;CXCL9;ADGRG5;ADCY4;S1PR5	5	3
GO_Biological_Process_2021	negative regulation of ERBB signaling pathway (GO:1901185)	4/40	0.0378745	0.463495	3.38696	11.0871	ZFYVE28;ERBB2;ITGA1;AREG	2	2
GO_Biological_Process_2021	negative regulation of blood vessel morphogenesis (GO:2000181)	6/78	0.0382507	0.463495	2.54351	8.30099	ADAMTS1;ROCK2;CD160;PDE3B;PRL;AMOT	3	3
GO_Biological_Process_2021	cellular response to lipopolysaccharide (GO:0071222)	8/120	0.0384145	0.463495	2.18254	7.1136	CXCL9;PRKCE;CCL5;HMGB2;NR1D1;CCR5;MTDH;CHMP5	4	4
GO_Biological_Process_2021	calcium import into the mitochondrion (GO:0036444)	2/10	0.0385821	0.463495	7.6077	24.7628	MICU2;MCU	0	2
GO_Biological_Process_2021	cellular response to leucine (GO:0071233)	2/10	0.0385821	0.463495	7.6077	24.7628	RPTOR;RRAGD	1	1
GO_Biological_Process_2021	chondroitin sulfate proteoglycan metabolic process (GO:0050654)	2/10	0.0385821	0.463495	7.6077	24.7628	B3GAT1;PXYLP1	1	1
GO_Biological_Process_2021	regulation of memory T cell differentiation (GO:0043380)	2/10	0.0385821	0.463495	7.6077	24.7628	HLA-DRA;HLA-DRB1	2	0
GO_Biological_Process_2021	dosage compensation (GO:0007549)	2/10	0.0385821	0.463495	7.6077	24.7628	BRCA1;LRIF1	0	2
GO_Biological_Process_2021	response to leucine (GO:0043201)	2/10	0.0385821	0.463495	7.6077	24.7628	RPTOR;RRAGD	1	1
GO_Biological_Process_2021	mitotic DNA replication checkpoint signaling (GO:0033314)	2/10	0.0385821	0.463495	7.6077	24.7628	ORC1;CDC6	0	2
GO_Biological_Process_2021	negative regulation of cell adhesion mediated by integrin (GO:0033629)	2/10	0.0385821	0.463495	7.6077	24.7628	PDE3B;CYP1B1	0	2
GO_Biological_Process_2021	negative regulation of lymphocyte apoptotic process (GO:0070229)	2/10	0.0385821	0.463495	7.6077	24.7628	CCL5;IRS2	1	1
GO_Biological_Process_2021	negative regulation of sodium ion transmembrane transport (GO:1902306)	2/10	0.0385821	0.463495	7.6077	24.7628	PRKCE;PCSK9	0	2
GO_Biological_Process_2021	negative regulation of sodium ion transmembrane transporter activity (GO:2000650)	2/10	0.0385821	0.463495	7.6077	24.7628	PRKCE;PCSK9	0	2
GO_Biological_Process_2021	lymphocyte activation involved in immune response (GO:0002285)	3/24	0.0397577	0.473447	4.35118	14.0323	CD74;CD1C;CD244	3	0
GO_Biological_Process_2021	positive regulation of viral life cycle (GO:1903902)	3/24	0.0397577	0.473447	4.35118	14.0323	CD74;CD4;HLA-DRB1	3	0
GO_Biological_Process_2021	negative regulation of cellular process (GO:0048523)	26/566	0.0409318	0.485309	1.48079	4.73238	BTG3;BMPR2;GMNN;PDE3B;PRDM11;ACVR1B;ADGRG1;ORC6;ADAMTS1;CYP1B1;FBXO5;E2F7;SUZ12;ITGA1;CDC6;PODN;RUNX3;SSTR3;HOPX;SULT2B1;ST7L;REST;SFRP2;TGFBI;CRLF3;APOBEC3B	9	17
GO_Biological_Process_2021	response to organic cyclic compound (GO:0014070)	5/60	0.0421925	0.491901	2.7728	8.77733	DHFR;CCL5;CYP1B1;CYP19A1;ESR1	1	4
GO_Biological_Process_2021	response to interferon-gamma (GO:0034341)	6/80	0.0424719	0.491901	2.47451	7.81677	CD74;CCL5;CCL4;XCL1;CD58;HLA-DPA1	5	1
GO_Biological_Process_2021	positive regulation of cell adhesion (GO:0045785)	6/80	0.0424719	0.491901	2.47451	7.81677	VIT;ADGRG1;SFRP2;CCL5;ERBB2;LIMS1	5	1
GO_Biological_Process_2021	positive regulation of cell cycle process (GO:0090068)	7/101	0.0427647	0.491901	2.27393	7.16753	PLK4;PRKCE;NUSAP1;KIF14;CDC6;E2F7;E2F8	0	7
GO_Biological_Process_2021	regulation of epidermal cell differentiation (GO:0045604)	3/25	0.0441411	0.491901	4.15319	12.9594	SULT2B1;ROCK2;MAFG	1	2
GO_Biological_Process_2021	negative regulation of sequestering of calcium ion (GO:0051283)	3/25	0.0441411	0.491901	4.15319	12.9594	RYR1;LCK;XCL1	3	0
GO_Biological_Process_2021	positive regulation of vascular endothelial growth factor production (GO:0010575)	3/25	0.0441411	0.491901	4.15319	12.9594	CYP1B1;BRCA1;IL6ST	0	3
GO_Biological_Process_2021	regulation of chemokine production (GO:0032642)	4/42	0.0441604	0.491901	3.20837	10.0099	CSF1R;CD74;AIRE;ACKR1	4	0
GO_Biological_Process_2021	monocyte chemotaxis (GO:0002548)	4/42	0.0441604	0.491901	3.20837	10.0099	CCL5;CCL4;XCL1;FOLR2	4	0
GO_Biological_Process_2021	positive regulation of protein tyrosine kinase activity (GO:0061098)	4/42	0.0441604	0.491901	3.20837	10.0099	CSF1R;IL34;FYN;AREG	3	1
GO_Biological_Process_2021	positive regulation of interleukin-8 production (GO:0032757)	5/61	0.0448044	0.491901	2.72314	8.45659	CD2;CD74;DDIT3;CD58;CD244	3	2
GO_Biological_Process_2021	positive regulation of intracellular signal transduction (GO:1902533)	25/546	0.0457672	0.491901	1.47484	4.54869	ROCK2;IRS2;ATP2C1;AREG;MTDH;RPTOR;CASP10;PDGFD;CCL5;CCL4;ERBB2;FYN;TNFAIP8L3;BOK;CD74;MIB2;ZDHHC13;MMP8;ESR1;CD4;LCK;DDIT3;RRAGD;HLA-DRB1;LIMS1	12	13
GO_Biological_Process_2021	regulation of cell growth (GO:0001558)	12/217	0.0461521	0.491901	1.79135	5.50986	NET1;RPTOR;ST7L;CEACAM1;SFRP2;BMPR2;ERBB2;KIF14;LTBP4;PRDM11;CRLF3;ACVR1B	5	7
GO_Biological_Process_2021	aminoglycan metabolic process (GO:0006022)	2/11	0.0461777	0.491901	6.76205	20.7951	B3GAT1;B4GALT7	2	0
GO_Biological_Process_2021	formation of extrachromosomal circular DNA (GO:0001325)	2/11	0.0461777	0.491901	6.76205	20.7951	ERCC1;DNA2	1	1
GO_Biological_Process_2021	regulation of T-helper 2 cell cytokine production (GO:2000551)	2/11	0.0461777	0.491901	6.76205	20.7951	TBX21;XCL1	2	0
GO_Biological_Process_2021	t-circle formation (GO:0090656)	2/11	0.0461777	0.491901	6.76205	20.7951	ERCC1;DNA2	1	1
GO_Biological_Process_2021	telomere maintenance via recombination (GO:0000722)	2/11	0.0461777	0.491901	6.76205	20.7951	ERCC1;SMC6	1	1
GO_Biological_Process_2021	telomere maintenance via telomere trimming (GO:0090737)	2/11	0.0461777	0.491901	6.76205	20.7951	ERCC1;DNA2	1	1
GO_Biological_Process_2021	tetrahydrofolate metabolic process (GO:0046653)	2/11	0.0461777	0.491901	6.76205	20.7951	DHFR;DHFR2	0	2
GO_Biological_Process_2021	mitochondrion morphogenesis (GO:0070584)	2/11	0.0461777	0.491901	6.76205	20.7951	PID1;WASF1	1	1
GO_Biological_Process_2021	negative regulation of homotypic cell-cell adhesion (GO:0034111)	2/11	0.0461777	0.491901	6.76205	20.7951	CEACAM1;ZNF703	1	1
GO_Biological_Process_2021	positive regulation of DNA-dependent DNA replication (GO:2000105)	2/11	0.0461777	0.491901	6.76205	20.7951	E2F7;E2F8	0	2
GO_Biological_Process_2021	positive regulation of macrophage differentiation (GO:0045651)	2/11	0.0461777	0.491901	6.76205	20.7951	CSF1;IL34	1	1
GO_Biological_Process_2021	positive regulation of transforming growth factor beta production (GO:0071636)	2/11	0.0461777	0.491901	6.76205	20.7951	SERPINF2;XCL1	2	0
GO_Biological_Process_2021	protein kinase C signaling (GO:0070528)	2/11	0.0461777	0.491901	6.76205	20.7951	ADGRG1;PLVAP	2	0
GO_Biological_Process_2021	cellular response to organonitrogen compound (GO:0071417)	7/103	0.0467136	0.495673	2.22633	6.82085	RPTOR;KCNE1;RRAGD;NSMF;BRCA1;CPEB3;HCN2	3	4
GO_Biological_Process_2021	regulation of cell-cell adhesion (GO:0022407)	4/43	0.0475092	0.498315	3.12594	9.52422	DPP4;CEACAM1;JAG1;EFNA5	2	2
GO_Biological_Process_2021	positive regulation of T cell differentiation (GO:0045582)	4/43	0.0475092	0.498315	3.12594	9.52422	ZAP70;VNN1;HLA-DRA;HLA-DRB1	3	1
GO_Biological_Process_2021	double-strand break repair via nonhomologous end joining (GO:0006303)	5/62	0.0475108	0.498315	2.67523	8.15089	BARD1;PAXX;ERCC1;HMGB2;BRCA1	2	3
GO_Biological_Process_2021	proteoglycan metabolic process (GO:0006029)	3/26	0.0487543	0.501709	3.97241	12.0005	BMPR2;CHST10;B4GALT7	2	1
GO_Biological_Process_2021	negative regulation of intrinsic apoptotic signaling pathway in response to DNA damage (GO:1902230)	3/26	0.0487543	0.501709	3.97241	12.0005	CD74;SFRP2;ZNF385A	3	0
GO_Biological_Process_2021	negative regulation of protein localization to membrane (GO:1905476)	3/26	0.0487543	0.501709	3.97241	12.0005	KCNE1;PID1;ABI3	2	1
GO_Biological_Process_2021	positive regulation of G1/S transition of mitotic cell cycle (GO:1900087)	3/26	0.0487543	0.501709	3.97241	12.0005	RPTOR;ADAMTS1;CDC6	2	1
GO_Biological_Process_2021	positive regulation of histone methylation (GO:0031062)	3/26	0.0487543	0.501709	3.97241	12.0005	MYB;MTF2;BRCA1	0	3
GO_Biological_Process_2021	positive regulation of ERK1 and ERK2 cascade (GO:0070374)	10/172	0.049423	0.506679	1.88724	5.67556	CSF1R;CD74;CD4;PDGFD;CCL5;SERPINF2;CCL4;XCL1;TNFAIP8L3;HLA-DRB1	9	1
WikiPathway_2021_Human	Pathogenesis of SARS-CoV-2 Mediated by nsp9-nsp10 Complex WP4884	11/21	8.43189e-12	2.85841e-09	33.9509	865.713	CD2;ZAP70;CD4;CD8B;CD8A;LCK;HLA-DRA;FYN;CD247;CD3E;HLA-DRB1	11	0
WikiPathway_2021_Human	Retinoblastoma gene in cancer WP2446	13/87	3.67071e-06	0.000622186	5.42149	67.8506	TOP2A;PLK4;BARD1;RRM2;HMGB2;CDC25A;CCNA2;DHFR;CCNB2;CDC45;CCNE2;ORC1;E2F1	0	13
WikiPathway_2021_Human	Cancer immunotherapy by PD-1 blockade WP4585	6/23	6.53157e-05	0.00738067	10.8032	104.103	ZAP70;CD8B;CD8A;LCK;CD3E;HLA-DRB1	6	0
WikiPathway_2021_Human	DNA Replication WP466	7/42	0.000332007	0.0281376	6.12583	49.0701	ORC4;ORC6;CDC45;ORC1;GMNN;MCM10;CDC6	0	7
WikiPathway_2021_Human	Allograft Rejection WP2328	10/89	0.000536117	0.0363487	3.88676	29.2718	CXCL9;HLA-DMA;ABCB1;HLA-DMB;GNLY;HLA-DPB1;HLA-DRA;HLA-DRB1;HLA-DPA1;HLA-DQB1	10	0
WikiPathway_2021_Human	Cell cycle WP179	11/120	0.00159827	0.0903025	3.09883	19.9528	CCNA2;CCNB2;ORC4;ORC6;CDC45;CCNE2;ORC1;E2F1;CDC6;BUB1;CDC25A	0	11
WikiPathway_2021_Human	T-Cell Receptor and Co-stimulatory Signaling WP2583	5/29	0.00204551	0.0971893	6.36453	39.4099	ZAP70;CD8B;LCK;CD8A;FYN	5	0
WikiPathway_2021_Human	T-cell receptor (TCR) signaling pathway WP69	9/90	0.00229355	0.0971893	3.40594	20.7001	ZAP70;CD4;CD8A;LCK;FYN;CD247;CD3E;CCR5;SKAP1	9	0
WikiPathway_2021_Human	G1 to S cell cycle control WP45	7/64	0.00418337	0.157574	3.75719	20.5768	ORC4;ORC6;CDC45;CCNE2;ORC1;E2F1;CDC25A	0	7
WikiPathway_2021_Human	DNA damage response WP707	7/68	0.00585519	0.179279	3.51009	18.0434	CCNB2;CCNE2;TLK2;E2F1;TLK1;BRCA1;CDC25A	0	7
WikiPathway_2021_Human	Interferon type I signaling pathways WP585	6/54	0.00724957	0.179279	3.82002	18.8205	RPTOR;ZAP70;LCK;IRS2;FYN;MAP2K6	4	2
WikiPathway_2021_Human	Genes targeted by miRNAs in adipocytes WP1992	3/13	0.00727507	0.179279	9.14268	45.0122	KCNE1;PTBP2;HCN2	1	2
WikiPathway_2021_Human	Mammary gland development pathway - Puberty (Stage 2 of 4) WP2814	3/13	0.00727507	0.179279	9.14268	45.0122	ERBB2;ESR1;AREG	1	2
WikiPathway_2021_Human	miRNA regulation of DNA damage response WP1530	7/71	0.00740386	0.179279	3.34504	16.4099	CCNB2;CCNE2;TLK2;E2F1;TLK1;BRCA1;CDC25A	0	7
WikiPathway_2021_Human	GPCRs, Other WP117	8/91	0.00856384	0.185897	2.94955	14.0405	PTGFR;ADGRD1;ADGRG1;ALG6;CXCR3;ACKR1;CCR5;OR2B6	5	3
WikiPathway_2021_Human	Cytokines and Inflammatory Response WP530	4/26	0.0087739	0.185897	5.54631	26.2672	CD4;CSF1;HLA-DRA;HLA-DRB1	3	1
WikiPathway_2021_Human	Sulindac Metabolic Pathway WP2542	2/5	0.00952953	0.19003	20.2925	94.4281	CYP1B1;MSRB3	0	2
WikiPathway_2021_Human	Integrated Cancer Pathway WP1971	5/44	0.0126532	0.219178	3.9136	17.1018	BARD1;NOXA1;E2F1;BRCA1;CDC25A	1	4
WikiPathway_2021_Human	Selective expression of chemokine receptors during T-cell polarization WP4494	4/29	0.0129309	0.219178	4.88	21.2189	CD4;CXCR3;CCL4;CCR5	4	0
WikiPathway_2021_Human	Gastric Cancer Network 1 WP2361	4/29	0.0129309	0.219178	4.88	21.2189	TOP2A;UBE2C;MYBL2;E2F7	0	4
WikiPathway_2021_Human	EV release from cardiac cells and their functional effects WP3297	2/7	0.0191803	0.297214	12.1742	48.1353	MYB;PRL	0	2
WikiPathway_2021_Human	Histone Modifications WP2369	6/67	0.0198423	0.297214	3.00389	11.7751	SUV39H2;HIST1H4H;KMT5A;HIST1H4D;HIST1H3D;HIST1H4E	0	6
WikiPathway_2021_Human	Fluoropyrimidine Activity WP1601	4/33	0.0201649	0.297214	4.20603	16.4195	DHFR;RRM2;FPGS;UPB1	1	3
WikiPathway_2021_Human	Ebola Virus Pathway on Host WP4217	9/129	0.0225334	0.318284	2.29436	8.70194	HLA-DMA;HLA-DMB;CLEC10A;ITGA1;HLA-DPB1;HLA-DRA;HLA-DRB1;HLA-DPA1;HLA-DQB1	8	1
WikiPathway_2021_Human	Integrated breast cancer pathway WP1984	10/152	0.0240716	0.326412	2.15529	8.03216	BARD1;BMPR2;NOXA1;E2F1;BRCA1;JAKMIP1;CYP19A1;ESR1;CDC25A;HIPK2	2	8
WikiPathway_2021_Human	Regulatory circuits of the STAT3 signaling pathway WP4538	6/78	0.0382507	0.484419	2.54351	8.30099	RPTOR;DUSP2;IL2RB;IL21R;IL6ST;MAPK6	4	2
WikiPathway_2021_Human	Mammary gland development pathway - Involution (Stage 4 of 4) WP2815	2/10	0.0385821	0.484419	7.6077	24.7628	E2F1;IL6ST	0	2
WikiPathway_2021_Human	Modulators of TCR signaling and T cell activation WP5072	5/61	0.0448044	0.542453	2.72314	8.45659	ZAP70;CD8A;LCK;CD247;CD3E	5	0
WikiPathway_2021_Human	T-Cell antigen Receptor (TCR) pathway during Staphylococcus aureus infection WP3863	5/62	0.0475108	0.555385	2.67523	8.15089	ZAP70;CD4;CD8A;LCK;FYN	5	0
MSigDB_Hallmark_2020	G2-M Checkpoint	23/200	1.1458e-07	5.49986e-06	4.0536	64.7846	PLK4;BARD1;TOP2A;STIL;UBE2C;KNL1;CDC6;MKI67;EFNA5;CDC25A;TRAIP;CCNA2;CCNB2;ORC6;CDC45;MTF2;NUSAP1;E2F1;KIF2C;MYBL2;FBXO5;KMT5A;BUB1	1	22
MSigDB_Hallmark_2020	Allograft Rejection	22/200	4.68188e-07	1.12365e-05	3.84912	56.0986	CD74;CXCL9;CSF1;GCNT1;BRCA1;CD3E;CD2;ZAP70;HLA-DMA;CD4;HLA-DMB;CD8B;CD8A;LCK;CXCR3;CCL5;CCL4;CD7;IL2RB;HLA-DRA;CD247;CCR5	19	3
MSigDB_Hallmark_2020	E2F Targets	20/200	6.71317e-06	0.000107411	3.44876	41.0797	PLK4;BARD1;TOP2A;RRM2;HMGB2;SMC6;BRCA1;MKI67;CDC25A;CCNB2;MELK;ORC6;KIF18B;ANP32E;DEPDC1;KIF2C;MYBL2;TRIP13;DLGAP5;E2F8	0	20
MSigDB_Hallmark_2020	Mitotic Spindle	15/199	0.00186392	0.0187915	2.50951	15.7724	TOP2A;TUBD1;NET1;CCNB2;ARHGAP10;PPP4R2;BIN1;NUSAP1;TLK1;KIF2C;KNTC1;FBXO5;WASF1;BUB1;DLGAP5	2	13
MSigDB_Hallmark_2020	TNF-alpha Signaling via NF-kB	15/200	0.00195745	0.0187915	2.49581	15.5642	ABCA1;BTG3;DUSP2;TNFAIP8;JAG1;CSF1;IRS2;AREG;DRAM1;CCL5;CCL4;FOSB;PTX3;IL6ST;MSC	5	10
MSigDB_Hallmark_2020	Estrogen Response Late	14/200	0.00504816	0.0403853	2.31307	12.2332	PLK4;TOP2A;BTG3;DUSP2;STIL;CLIC3;CDC6;PRSS23;AREG;SULT2B1;OLFM1;MYB;IL6ST;LLGL2	6	8
MSigDB_Hallmark_2020	Apical Surface	5/44	0.0126532	0.0861772	3.9136	17.1018	CD160;IL2RB;PCSK9;BRCA1;EFNA5	3	2
MSigDB_Hallmark_2020	Apoptosis	11/161	0.0143629	0.0861772	2.24702	9.53434	TOP2A;CD2;BTG3;MGMT;DDIT3;FEZ1;PEA15;ERBB2;HMGB2;BRCA1;NEFH	6	5
KEGG_2021_Human	Hematopoietic cell lineage	17/99	1.43671e-08	3.5774e-06	6.43651	116.233	CSF1R;CSF1;ITGA1;CD1C;CD3E;CD2;HLA-DMA;CD4;HLA-DMB;CD8B;CD8A;CD7;HLA-DPB1;HLA-DRA;HLA-DRB1;HLA-DPA1;HLA-DQB1	15	2
KEGG_2021_Human	Th1 and Th2 cell differentiation	16/92	3.16744e-08	3.94346e-06	6.52767	112.718	JAG1;CD3E;RUNX3;ZAP70;HLA-DMA;CD4;HLA-DMB;LCK;TBX21;IL2RB;HLA-DPB1;HLA-DRA;CD247;HLA-DRB1;HLA-DPA1;HLA-DQB1	15	1
KEGG_2021_Human	Th17 cell differentiation	16/107	2.79634e-07	2.32096e-05	5.44744	82.2007	CD3E;ZAP70;HLA-DMA;CD4;HLA-DMB;LCK;TBX21;IL2RB;IL21R;HLA-DPB1;HLA-DRA;CD247;IL6ST;HLA-DRB1;HLA-DPA1;HLA-DQB1	15	1
KEGG_2021_Human	Asthma	8/31	4.22687e-06	0.000263123	10.6772	132.12	HLA-DMA;HLA-DMB;HLA-DPB1;FCER1A;HLA-DRA;HLA-DRB1;HLA-DPA1;HLA-DQB1	8	0
KEGG_2021_Human	Antigen processing and presentation	12/78	6.3488e-06	0.00031617	5.60441	67.0694	CD74;HLA-DMA;CD4;HLA-DMB;CD8B;CD8A;HLA-DPB1;HLA-DRA;KIR3DL2;HLA-DRB1;HLA-DPA1;HLA-DQB1	12	0
KEGG_2021_Human	Graft-versus-host disease	8/42	4.64089e-05	0.00192597	7.21867	72.0281	HLA-DMA;HLA-DMB;HLA-DPB1;HLA-DRA;KIR3DL2;HLA-DRB1;HLA-DPA1;HLA-DQB1	8	0
KEGG_2021_Human	Allograft rejection	7/38	0.000173434	0.00539813	6.91769	59.9052	HLA-DMA;HLA-DMB;HLA-DPB1;HLA-DRA;HLA-DRB1;HLA-DPA1;HLA-DQB1	7	0
KEGG_2021_Human	Primary immunodeficiency	7/38	0.000173434	0.00539813	6.91769	59.9052	ZAP70;CD4;CD8B;AIRE;CD8A;LCK;CD3E	7	0
KEGG_2021_Human	Inflammatory bowel disease	9/65	0.000209739	0.00580278	4.93283	41.7793	HLA-DMA;HLA-DMB;TBX21;IL21R;HLA-DPB1;HLA-DRA;HLA-DRB1;HLA-DPA1;HLA-DQB1	9	0
KEGG_2021_Human	Viral protein interaction with cytokine and cytokine receptor	11/100	0.000345295	0.00859784	3.79913	30.2833	CSF1R;CXCL9;CSF1;CCL5;CXCR3;IL34;CCL4;IL2RB;XCL1;IL6ST;CCR5	9	2
KEGG_2021_Human	Type I diabetes mellitus	7/43	0.000385784	0.00873276	5.95536	46.8105	HLA-DMA;HLA-DMB;HLA-DPB1;HLA-DRA;HLA-DRB1;HLA-DPA1;HLA-DQB1	7	0
KEGG_2021_Human	Viral myocarditis	8/60	0.000608023	0.0126165	4.71551	34.9197	HLA-DMA;HLA-DMB;HLA-DPB1;HLA-DRA;FYN;HLA-DRB1;HLA-DPA1;HLA-DQB1	8	0
KEGG_2021_Human	Intestinal immune network for IgA production	7/48	0.00076818	0.0147136	5.22775	37.4907	HLA-DMA;HLA-DMB;HLA-DPB1;HLA-DRA;HLA-DRB1;HLA-DPA1;HLA-DQB1	7	0
KEGG_2021_Human	Cell adhesion molecules	13/148	0.000931932	0.0165751	2.96238	20.6722	CD2;HLA-DMA;CD4;HLA-DMB;CD8B;CD8A;HLA-DPB1;HLA-DRA;CD58;TIGIT;HLA-DRB1;HLA-DPA1;HLA-DQB1	12	1
KEGG_2021_Human	Autoimmune thyroid disease	7/53	0.00140198	0.0232729	4.65831	30.6045	HLA-DMA;HLA-DMB;HLA-DPB1;HLA-DRA;HLA-DRB1;HLA-DPA1;HLA-DQB1	7	0
KEGG_2021_Human	Human T-cell leukemia virus 1 infection	16/219	0.00184257	0.028675	2.42776	15.2866	ADCY4;CD3E;CCNA2;CCNB2;HLA-DMA;CD4;HLA-DMB;CCNE2;LCK;IL2RB;HLA-DPB1;E2F1;HLA-DRA;HLA-DRB1;HLA-DPA1;HLA-DQB1	11	5
KEGG_2021_Human	Cell cycle	11/124	0.00207807	0.0298282	2.98851	18.458	CCNA2;CCNB2;ORC4;ORC6;CDC45;CCNE2;ORC1;E2F1;CDC6;BUB1;CDC25A	0	11
KEGG_2021_Human	Epstein-Barr virus infection	15/202	0.00215626	0.0298282	2.46886	15.1573	CD3E;RUNX3;CCNA2;HLA-DMA;HLA-DMB;CCNE2;HLA-DPB1;E2F1;HLA-DRA;CD58;CD247;HLA-DRB1;HLA-DPA1;HLA-DQB1;MAP2K6	10	5
KEGG_2021_Human	Rheumatoid arthritis	9/93	0.00287205	0.037639	3.28378	19.2191	HLA-DMA;HLA-DMB;CSF1;CCL5;HLA-DPB1;HLA-DRA;HLA-DRB1;HLA-DPA1;HLA-DQB1	8	1
KEGG_2021_Human	Toxoplasmosis	9/112	0.00966443	0.120322	2.6754	12.412	HLA-DMA;HLA-DMB;HLA-DPB1;HLA-DRA;CCR5;HLA-DRB1;MAP2K6;HLA-DPA1;HLA-DQB1	8	1
KEGG_2021_Human	Staphylococcus aureus infection	8/95	0.0109751	0.128807	2.81336	12.6942	HLA-DMA;HLA-DMB;KRT14;HLA-DPB1;HLA-DRA;HLA-DRB1;HLA-DPA1;HLA-DQB1	8	0
KEGG_2021_Human	Leishmaniasis	7/77	0.0113805	0.128807	3.05737	13.6843	HLA-DMA;HLA-DMB;HLA-DPB1;HLA-DRA;HLA-DRB1;HLA-DPA1;HLA-DQB1	7	0
KEGG_2021_Human	Cytokine-cytokine receptor interaction	17/295	0.0141521	0.153212	1.87924	8.00159	CSF1R;CXCL9;BMPR2;CSF1;IL34;PRL;CXCR6;ACVR1B;CD4;CXCR3;CCL5;CCL4;IL2RB;IL21R;XCL1;CCR5;IL6ST	12	5
KEGG_2021_Human	T cell receptor signaling pathway	8/104	0.0181832	0.188651	2.54841	10.2121	ZAP70;CD4;CD8B;CD8A;LCK;FYN;CD247;CD3E	8	0
KEGG_2021_Human	Natural killer cell mediated cytotoxicity	9/131	0.0246039	0.245055	2.25651	8.36003	ZAP70;NCR3;KLRK1;LCK;SH2D1B;FYN;KIR3DL2;CD247;CD244	9	0
KEGG_2021_Human	Fanconi anemia pathway	5/54	0.0284796	0.272747	3.11329	11.0789	RMI2;EME2;RMI1;ERCC1;BRCA1	2	3
KEGG_2021_Human	Progesterone-mediated oocyte maturation	7/100	0.040874	0.376949	2.2985	7.34891	CCNA2;CCNB2;PDE3B;ADCY4;CPEB3;BUB1;CDC25A	0	7
KEGG_2021_Human	Folate biosynthesis	3/26	0.0487543	0.433565	3.97241	12.0005	DHFR;DHFR2;FPGS	1	2
BioCarta_2016	Lck and Fyn tyrosine kinases in initiation of TCR Activation Homo sapiens h tcraPathway	8/13	1.14719e-09	1.12424e-07	49.1606	1012.02	ZAP70;CD4;LCK;HLA-DRA;FYN;CD247;CD3E;HLA-DRB1	8	0
BioCarta_2016	Role of MEF2D in T-cell Apoptosis Homo sapiens h mef2dPathway	8/30	3.22575e-06	0.000158062	11.1631	141.15	ZAP70;CD4;LCK;HLA-DRA;FYN;CD247;CD3E;HLA-DRB1	8	0
BioCarta_2016	Activation of Csk by cAMP-dependent Protein Kinase Inhibits Signaling through the T Cell Receptor Homo sapiens h CSKPathway	9/43	6.90509e-06	0.000225566	8.13392	96.6574	ZAP70;CD4;LCK;CCL4;HLA-DRA;CD247;CD3E;CCR5;HLA-DRB1	9	0
BioCarta_2016	T Cell Receptor Signaling Pathway Homo sapiens h tcrPathway	8/55	0.000332654	0.00663425	5.21851	41.7919	ZAP70;CD4;LCK;HLA-DRA;FYN;CD247;CD3E;HLA-DRB1	8	0
BioCarta_2016	The Co-Stimulatory Signal During T-cell Activation Homo sapiens h ctla4Pathway	5/20	0.000338482	0.00663425	10.188	81.4127	LCK;HLA-DRA;CD247;CD3E;HLA-DRB1	5	0
BioCarta_2016	CDK Regulation of DNA Replication Homo sapiens h mcmPathway	4/18	0.00219685	0.0358818	8.71924	53.3681	ORC4;ORC6;ORC1;CDC6	0	4
BioCarta_2016	Antigen Processing and Presentation Homo sapiens h mhcPathway	3/12	0.00573069	0.0802297	10.1591	52.4402	CD74;HLA-DRA;HLA-DRB1	3	0
BioCarta_2016	METS affect on Macrophage Differentiation Homo sapiens h etsPathway	3/18	0.0184443	0.225942	6.09354	24.3315	CSF1R;CSF1;E2F1	1	2
BioCarta_2016	BRCA1-dependent Ub-ligase activity Homo sapiens h bard1Pathway	2/8	0.0250388	0.272645	10.1447	37.4067	BARD1;BRCA1	0	2
BioCarta_2016	Pertussis toxin-insensitive CCR5 Signaling in Macrophage Homo sapiens h Ccr5Pathway	2/9	0.0315213	0.308909	8.69497	30.0593	CCL4;CCR5	2	0
BioCarta_2016	Cell Cycle: G1/S Check Point Homo sapiens h g1Pathway	3/26	0.0487543	0.434356	3.97241	12.0005	DHFR;E2F1;CDC25A	0	3
Reactome_2016	Translocation of ZAP-70 to Immunological synapse Homo sapiens R-HSA-202430	10/21	2.61301e-10	1.90488e-07	28.0124	618.104	ZAP70;CD4;LCK;HLA-DPB1;HLA-DRA;CD247;CD3E;HLA-DRB1;HLA-DPA1;HLA-DQB1	10	0
Reactome_2016	Phosphorylation of CD3 and TCR zeta chains Homo sapiens R-HSA-202427	10/24	1.33232e-09	4.85629e-07	22.0064	449.73	CD4;LCK;HLA-DPB1;HLA-DRA;CD247;CD3E;PAG1;HLA-DRB1;HLA-DPA1;HLA-DQB1	9	1
Reactome_2016	G1/S-Specific Transcription Homo sapiens R-HSA-69205	8/17	1.93469e-08	4.70131e-06	27.3058	484.971	DHFR;RRM2;CDC45;ORC1;E2F1;CDC6;FBXO5;CDC25A	0	8
Reactome_2016	E2F mediated regulation of DNA replication Homo sapiens R-HSA-113510	10/33	4.84959e-08	8.83837e-06	13.389	225.494	DHFR;ORC4;ORC6;CDC45;RRM2;ORC1;E2F1;FBXO5;CDC6;CDC25A	0	10
Reactome_2016	PD-1 signaling Homo sapiens R-HSA-389948	9/26	6.2139e-08	9.05987e-06	16.2821	270.184	CD4;LCK;HLA-DPB1;HLA-DRA;CD247;CD3E;HLA-DRB1;HLA-DPA1;HLA-DQB1	9	0
Reactome_2016	Generation of second messenger molecules Homo sapiens R-HSA-202433	10/35	9.07954e-08	1.10316e-05	12.3166	199.709	ZAP70;CD4;LCK;HLA-DPB1;HLA-DRA;CD247;CD3E;HLA-DRB1;HLA-DPA1;HLA-DQB1	10	0
Reactome_2016	G0 and Early G1 Homo sapiens R-HSA-1538133	7/25	9.4703e-06	0.000986264	11.9218	137.904	TOP2A;CCNA2;CCNE2;E2F1;MYBL2;CDC6;CDC25A	0	7
Reactome_2016	CDC6 association with the ORC:origin complex Homo sapiens R-HSA-68689	5/11	1.28063e-05	0.00116698	25.4818	287.067	ORC4;ORC6;ORC1;E2F1;CDC6	0	5
Reactome_2016	Cell Cycle Checkpoints Homo sapiens R-HSA-69620	18/182	2.22929e-05	0.00180572	3.39854	36.4026	BARD1;RMI2;UBE2C;RMI1;MCM10;CDC6;BRCA1;CDC25A;CCNA2;CCNB2;ORC4;ORC6;CDC45;CCNE2;ORC1;DNA2;GTSE1;ZNF385A	1	17
Reactome_2016	Mitotic G1-G1/S phases Homo sapiens R-HSA-453279	15/136	2.9893e-05	0.0021792	3.82865	39.8864	TOP2A;RRM2;MCM10;CDC6;CDC25A;DHFR;CCNA2;ORC4;ORC6;CDC45;CCNE2;ORC1;E2F1;MYBL2;FBXO5	0	15
Reactome_2016	TP53 Regulates Transcription of Genes Involved in G1 Cell Cycle Arrest Homo sapiens R-HSA-6804116	5/13	3.38265e-05	0.00224178	19.1094	196.717	CCNA2;CCNE2;E2F1;E2F7;ZNF385A	1	4
Reactome_2016	G1/S Transition Homo sapiens R-HSA-69206	13/112	5.88533e-05	0.00357534	4.04718	39.4214	RRM2;MCM10;CDC6;CDC25A;DHFR;CCNA2;ORC4;ORC6;CDC45;CCNE2;ORC1;E2F1;FBXO5	0	13
Reactome_2016	Cell Cycle Homo sapiens R-HSA-1640170	36/566	7.30659e-05	0.0038973	2.12484	20.2373	TOP2A;CDCA5;GMNN;HJURP;NCAPG;MCM10;BRCA1;SYNE2;ORC4;CCNB2;ORC6;CDC45;ORC1;E2F1;OIP5;KNTC1;MYBL2;FBXO5;GTSE1;BUB1;ZNF385A;PLK4;BARD1;CENPU;RMI2;RRM2;ESCO1;RMI1;UBE2C;CDC6;CDC25A;DHFR;CCNA2;CCNE2;KIF2C;DNA2	2	34
Reactome_2016	Association of licensing factors with the pre-replicative complex Homo sapiens R-HSA-69298	5/15	7.48453e-05	0.0038973	15.2859	145.218	ORC4;ORC1;GMNN;E2F1;CDC6	0	5
Reactome_2016	Costimulation by the CD28 family Homo sapiens R-HSA-388841	10/72	9.17429e-05	0.0044587	4.95685	46.0815	CD4;LCK;HLA-DPB1;HLA-DRA;FYN;CD247;CD3E;HLA-DRB1;HLA-DPA1;HLA-DQB1	10	0
Reactome_2016	Activation of ATR in response to replication stress Homo sapiens R-HSA-176187	7/37	0.000145449	0.00662701	7.14865	63.1633	ORC4;ORC6;CDC45;ORC1;MCM10;CDC6;CDC25A	0	7
Reactome_2016	E2F-enabled inhibition of pre-replication complex formation Homo sapiens R-HSA-113507	4/10	0.000184771	0.00792343	20.3533	174.965	ORC4;ORC6;ORC1;CDC25A	0	4
Reactome_2016	Activation of the pre-replicative complex Homo sapiens R-HSA-68962	6/30	0.000317694	0.0124846	7.64953	61.6125	ORC4;ORC6;CDC45;ORC1;MCM10;CDC6	0	6
Reactome_2016	G2/M Checkpoints Homo sapiens R-HSA-69481	14/150	0.000325387	0.0124846	3.17171	25.4704	BARD1;RMI2;RMI1;MCM10;CDC6;BRCA1;CDC25A;CCNB2;ORC4;ORC6;CDC45;ORC1;DNA2;GTSE1	0	14
Reactome_2016	Resolution of D-loop Structures through Holliday Junction Intermediates Homo sapiens R-HSA-5693568	6/32	0.000459294	0.0167413	7.06037	54.2647	BARD1;RMI2;EME2;RMI1;BRCA1;DNA2	1	5
Reactome_2016	Immunoregulatory interactions between a Lymphoid and a non-Lymphoid cell Homo sapiens R-HSA-198933	14/157	0.000517505	0.0179648	3.01535	22.8156	CD160;SH2D1B;KIR3DL2;CD1C;CD3E;NCR3;KLRK1;IGLV3-27;CD8B;CD8A;IGLC3;IGLV2-18;CD247;KLRG1	11	3
Reactome_2016	Resolution of D-Loop Structures Homo sapiens R-HSA-5693537	6/33	0.000546379	0.018105	6.79852	51.0719	BARD1;RMI2;EME2;RMI1;BRCA1;DNA2	1	5
Reactome_2016	Assembly of the ORC complex at the origin of replication Homo sapiens R-HSA-68616	3/6	0.000601251	0.0190571	30.4866	226.104	ORC4;ORC6;ORC1	0	3
Reactome_2016	Cell Cycle, Mitotic Homo sapiens R-HSA-69278	28/462	0.000952018	0.0289175	2.0019	13.9271	TOP2A;CDCA5;GMNN;NCAPG;MCM10;ORC4;CCNB2;ORC6;CDC45;ORC1;E2F1;KNTC1;MYBL2;FBXO5;GTSE1;BUB1;PLK4;CENPU;RRM2;ESCO1;UBE2C;CDC6;CDC25A;DHFR;CCNA2;CCNE2;KIF2C;DNA2	0	28
Reactome_2016	HDR through Single Strand Annealing (SSA) Homo sapiens R-HSA-5685938	6/37	0.00102942	0.0300179	5.92007	40.7227	BARD1;RMI2;RMI1;ERCC1;BRCA1;DNA2	1	5
Reactome_2016	Resolution of D-loop Structures through Synthesis-Dependent Strand Annealing (SDSA) Homo sapiens R-HSA-5693554	5/26	0.00122595	0.0343737	7.27488	48.7711	BARD1;RMI2;RMI1;BRCA1;DNA2	0	5
Reactome_2016	TCR signaling Homo sapiens R-HSA-202403	11/118	0.00139483	0.0376603	3.15707	20.7577	ZAP70;CD4;LCK;HLA-DPB1;HLA-DRA;CD247;CD3E;PAG1;HLA-DRB1;HLA-DPA1;HLA-DQB1	10	1
Reactome_2016	Nef and signal transduction Homo sapiens R-HSA-164944	3/8	0.00160472	0.04178	18.2901	117.693	LCK;FYN;CD247	3	0
Reactome_2016	MHC class II antigen presentation Homo sapiens R-HSA-2132295	10/103	0.00167255	0.0420444	3.29926	21.0935	DYNC2H1;CD74;HLA-DMA;HLA-DMB;HLA-DPB1;HLA-DRA;KIF2C;HLA-DRB1;HLA-DPA1;HLA-DQB1	9	1
Reactome_2016	The role of Nef in HIV-1 replication and disease pathogenesis Homo sapiens R-HSA-164952	5/28	0.00173786	0.04223	6.6416	42.208	CD4;CD8B;LCK;FYN;CD247	5	0
Reactome_2016	DNA Replication Homo sapiens R-HSA-69306	10/105	0.00193283	0.044264	3.22947	20.1802	CCNA2;ORC4;ORC6;CDC45;ORC1;GMNN;E2F1;MCM10;DNA2;CDC6	0	10
Reactome_2016	Chemokine receptors bind chemokines Homo sapiens R-HSA-380108	7/56	0.001943	0.044264	4.37242	27.2993	CXCL9;CXCR3;CCL5;CCL4;XCL1;CXCR6;CCR5	7	0
Reactome_2016	S Phase Homo sapiens R-HSA-69242	11/124	0.00207807	0.0459064	2.98851	18.458	CCNA2;ORC4;ORC6;CDC45;ESCO1;CCNE2;ORC1;CDCA5;DNA2;CDC6;CDC25A	0	11
Reactome_2016	Regulation of DNA replication Homo sapiens R-HSA-69304	8/75	0.00264296	0.0566681	3.65695	21.7072	CCNA2;ORC4;ORC6;ORC1;GMNN;E2F1;MCM10;CDC6	0	8
Reactome_2016	Role of phospholipids in phagocytosis Homo sapiens R-HSA-2029485	7/60	0.00290053	0.060414	4.04159	23.6145	IGHG1;IGLV3-27;PRKCE;IGLC3;IGLV2-18;CD247;PLA2G6	2	5
Reactome_2016	Downstream TCR signaling Homo sapiens R-HSA-202424	9/99	0.00437133	0.0860088	3.06391	16.6453	CD4;LCK;HLA-DPB1;HLA-DRA;CD247;CD3E;HLA-DRB1;HLA-DPA1;HLA-DQB1	9	0
Reactome_2016	FCGR activation Homo sapiens R-HSA-2029481	6/49	0.00448586	0.0860088	4.26531	23.0618	IGHG1;IGLV3-27;IGLC3;IGLV2-18;FYN;CD247	2	4
Reactome_2016	DNA Replication Pre-Initiation Homo sapiens R-HSA-69002	8/82	0.00460129	0.0860088	3.30982	17.8115	ORC4;ORC6;CDC45;ORC1;GMNN;E2F1;MCM10;CDC6	0	8
Reactome_2016	M/G1 Transition Homo sapiens R-HSA-68874	8/82	0.00460129	0.0860088	3.30982	17.8115	ORC4;ORC6;CDC45;ORC1;GMNN;E2F1;MCM10;CDC6	0	8
Reactome_2016	Presynaptic phase of homologous DNA pairing and strand exchange Homo sapiens R-HSA-5693616	5/39	0.00763736	0.139191	4.49029	21.8888	BARD1;RMI2;RMI1;BRCA1;DNA2	0	5
Reactome_2016	Removal of licensing factors from origins Homo sapiens R-HSA-69300	7/72	0.00798177	0.14192	3.2934	15.9091	CCNA2;ORC4;ORC6;ORC1;GMNN;MCM10;CDC6	0	7
Reactome_2016	Phase 2 - plateau phase Homo sapiens R-HSA-5576893	4/26	0.0087739	0.149901	5.54631	26.2672	CACNG6;CACNB1;KCNE1;CACNA2D3	3	1
Reactome_2016	Estrogen biosynthesis Homo sapiens R-HSA-193144	2/5	0.00952953	0.149901	20.2925	94.4281	HSD17B1;CYP19A1	0	2
Reactome_2016	G2 Phase Homo sapiens R-HSA-68911	2/5	0.00952953	0.149901	20.2925	94.4281	CCNA2;E2F1	0	2
Reactome_2016	IRS activation Homo sapiens R-HSA-74713	2/5	0.00952953	0.149901	20.2925	94.4281	GRB10;IRS2	0	2
Reactome_2016	Cyclin B2 mediated events Homo sapiens R-HSA-157881	2/5	0.00952953	0.149901	20.2925	94.4281	CCNB2;CDC25A	0	2
Reactome_2016	HDR through Homologous Recombination (HR) or Single Strand Annealing (SSA) Homo sapiens R-HSA-5693567	9/112	0.00966443	0.149901	2.6754	12.412	BARD1;CCNA2;RMI2;PPP4R2;EME2;RMI1;ERCC1;DNA2;BRCA1	2	7
Reactome_2016	Homologous DNA Pairing and Strand Exchange Homo sapiens R-HSA-5693579	5/42	0.0104383	0.158532	4.12557	18.822	BARD1;RMI2;RMI1;BRCA1;DNA2	0	5
Reactome_2016	Adaptive Immune System Homo sapiens R-HSA-1280218	36/762	0.0125729	0.187054	1.53505	6.7177	IRS2;CD1C;CD3E;HERC4;HLA-DMA;KLRK1;HLA-DMB;IGLV3-27;RNF138;ERBB2;IGLC3;IGLV2-18;FYN;PAG1;HLA-DPA1;KLRG1;DYNC2H1;CD74;CD160;UBE2C;SH2D1B;MIB2;KIR3DL2;TRAIP;ZAP70;NCR3;CD4;CD8B;LCK;CD8A;HLA-DPB1;HLA-DRA;KIF2C;CD247;HLA-DRB1;HLA-DQB1	26	10
Reactome_2016	Polo-like kinase mediated events Homo sapiens R-HSA-156711	3/16	0.0132686	0.190366	7.03174	30.3937	CCNB2;MYBL2;CDC25A	0	3
Reactome_2016	Homology Directed Repair Homo sapiens R-HSA-5693538	9/118	0.0133178	0.190366	2.52734	10.9147	BARD1;CCNA2;RMI2;PPP4R2;EME2;RMI1;ERCC1;DNA2;BRCA1	2	7
Reactome_2016	Protein repair Homo sapiens R-HSA-5676934	2/6	0.0139937	0.196181	15.2186	64.9703	PCMT1;MSRB3	0	2
Reactome_2016	Fcgamma receptor (FCGR) dependent phagocytosis Homo sapiens R-HSA-2029480	9/120	0.0147376	0.199413	2.48155	10.4656	IGHG1;IGLV3-27;PRKCE;IGLC3;IGLV2-18;FYN;CD247;PLA2G6;WASF1	3	6
Reactome_2016	Processing of DNA double-strand break ends Homo sapiens R-HSA-5693607	7/81	0.0147714	0.199413	2.89151	12.1879	CCNA2;BARD1;RMI2;PPP4R2;RMI1;BRCA1;DNA2	0	7
Reactome_2016	HDR through Homologous Recombination (HRR) Homo sapiens R-HSA-5685942	6/64	0.0161369	0.213887	3.15976	13.0392	BARD1;RMI2;EME2;RMI1;BRCA1;DNA2	1	5
Reactome_2016	TP53 Regulates Transcription of Cell Cycle Genes Homo sapiens R-HSA-6791312	5/48	0.0179916	0.234212	3.54881	14.2586	CCNA2;CCNE2;E2F1;E2F7;ZNF385A	1	4
Reactome_2016	Assembly of the pre-replicative complex Homo sapiens R-HSA-68867	6/67	0.0198423	0.253772	3.00389	11.7751	ORC4;ORC6;ORC1;GMNN;E2F1;CDC6	0	6
Reactome_2016	Regulation of TP53 Activity through Phosphorylation Homo sapiens R-HSA-6804756	7/89	0.0236047	0.296687	2.60833	9.77159	CCNA2;BARD1;RMI2;RMI1;BRCA1;DNA2;HIPK2	0	7
Reactome_2016	Transport of fatty acids Homo sapiens R-HSA-804914	2/8	0.0250388	0.304222	10.1447	37.4067	SLC27A1;LCN12	2	0
Reactome_2016	NR1D1 (REV-ERBA) represses gene expression Homo sapiens R-HSA-1368071	2/8	0.0250388	0.304222	10.1447	37.4067	ELOVL3;NR1D1	1	1
Reactome_2016	Nef-mediates down modulation of cell surface receptors by recruiting them to clathrin adapters Homo sapiens R-HSA-164938	3/21	0.0280195	0.334856	5.07717	18.1501	CD4;CD8B;LCK	3	0
Reactome_2016	Defective B3GALTL causes Peters-plus syndrome (PpS) Homo sapiens R-HSA-5083635	4/37	0.0294739	0.346556	3.69544	13.0237	SPON2;ADAMTS2;ADAMTS1;ADAMTS10	3	1
Reactome_2016	Nef Mediated CD4 Down-regulation Homo sapiens R-HSA-167590	2/9	0.0315213	0.349675	8.69497	30.0593	CD4;LCK	2	0
Reactome_2016	Prostanoid ligand receptors Homo sapiens R-HSA-391908	2/9	0.0315213	0.349675	8.69497	30.0593	PTGFR;PTGDR2	1	1
Reactome_2016	Cyclin A/B1 associated events during G2/M transition Homo sapiens R-HSA-69273	3/22	0.0316941	0.349675	4.8097	16.6013	CCNA2;CCNB2;CDC25A	0	3
Reactome_2016	Transport of vitamins, nucleosides, and related molecules Homo sapiens R-HSA-425397	4/38	0.0321374	0.349675	3.58657	12.3297	SLC27A1;SLCO4A1;LCN12;SLCO4C1	2	2
Reactome_2016	O-glycosylation of TSR domain-containing proteins Homo sapiens R-HSA-5173214	4/38	0.0321374	0.349675	3.58657	12.3297	SPON2;ADAMTS2;ADAMTS1;ADAMTS10	3	1
Reactome_2016	Synthesis of DNA Homo sapiens R-HSA-69239	7/97	0.0355314	0.376203	2.37549	7.92781	CCNA2;ORC4;ORC6;CDC45;ORC1;DNA2;CDC6	0	7
Reactome_2016	RAF-independent MAPK1/3 activation Homo sapiens R-HSA-112409	3/23	0.0356077	0.376203	4.56898	15.2384	DUSP2;PEA15;IL6ST	2	1
Reactome_2016	Initial triggering of complement Homo sapiens R-HSA-166663	5/58	0.0372508	0.380085	2.87773	9.46797	IGHG1;GZMM;IGLV3-27;IGLC3;IGLV2-18	1	4
Reactome_2016	CDT1 association with the CDC6:ORC:origin complex Homo sapiens R-HSA-68827	5/58	0.0372508	0.380085	2.87773	9.46797	ORC4;ORC6;ORC1;GMNN;CDC6	0	5
Reactome_2016	Dectin-2 family Homo sapiens R-HSA-5621480	2/10	0.0385821	0.380085	7.6077	24.7628	CLEC4D;FYN	1	1
Reactome_2016	Establishment of Sister Chromatid Cohesion Homo sapiens R-HSA-2468052	2/10	0.0385821	0.380085	7.6077	24.7628	ESCO1;CDCA5	0	2
Reactome_2016	Signal attenuation Homo sapiens R-HSA-74749	2/10	0.0385821	0.380085	7.6077	24.7628	GRB10;IRS2	0	2
Reactome_2016	Cell surface interactions at the vascular wall Homo sapiens R-HSA-202733	7/101	0.0427647	0.412326	2.27393	7.16753	CD2;CD74;CEACAM1;LCK;FYN;CD58;CD244	5	2
Reactome_2016	DNA Double-Strand Break Repair Homo sapiens R-HSA-5693532	9/145	0.042986	0.412326	2.02275	6.36535	BARD1;CCNA2;RMI2;PPP4R2;EME2;RMI1;ERCC1;DNA2;BRCA1	2	7
Reactome_2016	Transport of organic anions Homo sapiens R-HSA-879518	2/11	0.0461777	0.431584	6.76205	20.7951	SLCO4A1;SLCO4C1	0	2
Reactome_2016	Condensation of Prometaphase Chromosomes Homo sapiens R-HSA-2514853	2/11	0.0461777	0.431584	6.76205	20.7951	CCNB2;NCAPG	0	2
Reactome_2016	Classical antibody-mediated complement activation Homo sapiens R-HSA-173623	4/43	0.0475092	0.438408	3.12594	9.52422	IGHG1;IGLV3-27;IGLC3;IGLV2-18	0	4
COVID-19_Related_Gene_Sets_2021	SARS Perturbation 441 Up Genes from GEN3VA Mouse Lung; Accession: GSE68820 Platform: GPL7202 Entry 2	57/412	6.2561e-21	2.84027e-18	5.25272	244.36	TOP2A;GPR68;HMGB2;MCM10;CTSW;BRCA1;MKI67;NUSAP1;OIP5;KNTC1;FBXO5;CCR5;GTSE1;CEP55;DLGAP5;EOMES;DUSP2;MMP8;TRAIP;CCNA2;ASPM;DEPDC1B;MELK;CCNE2;CD8B;LCK;CD8A;DEPDC1;XCL1;KIF2C;SFT2D1;CDCA5;NCAPG;CXCR6;CCNB2;CDC45;CCL5;CXCR3;TBX21;CCL4;SLAMF8;E2F8;BARD1;STIL;RRM2;CD160;UBE2C;NKG7;CDC6;SHCBP1;GZMK;KIF18B;IL2RB;TRIP13;TGFBI;ACKR1;FOLR2	22	35
COVID-19_Related_Gene_Sets_2021	Top 500 upregulated genes in human nasal epithelial cells with SARS-CoV-2 infection (Mutant, 24 hpi) from GEO GSE162131	49/371	2.71836e-17	6.17067e-15	4.91917	187.636	TOP2A;SUV39H2;KIF14;HJURP;PCSK9;MCM10;BRCA1;MKI67;PCLAF;NUSAP1;KNTC1;MYBL2;FBXO5;GTSE1;CEP55;DLGAP5;WDHD1;STARD9;KNL1;HASPIN;CDC25A;CCNA2;ASPM;DEPDC1B;MELK;CCNE2;DEPDC1;ALPK3;KIF2C;DNA2;HDC;NCAPG;BEGAIN;CCNB2;ORC6;CDC45;ORC1;THEM5;E2F1;RIMKLB;HEATR9;E2F8;JAG1;RRM2;UBE2C;CDC6;SHCBP1;CD4;KIF18B	6	43
COVID-19_Related_Gene_Sets_2021	Top 500 downregulated genes for SARS-CoV-2 infection in human cornea from GSE164073	54/488	1.50707e-15	2.28069e-13	4.0327	137.63	TOP2A;GMNN;HJURP;KIF14;HMGB2;MCM10;BRCA1;MKI67;HERC4;ADAMTS1;MYB;PCLAF;NUSAP1;MYBL2;GTSE1;NEFH;CEP55;DLGAP5;WDHD1;DUSP2;MAMDC2;KNL1;HASPIN;CDC25A;TRAIP;CCNA2;ASPM;SGO2;DEPDC1B;MELK;CCNE2;DEPDC1;KIF2C;CDCA5;NCAPG;CCNB2;CDC45;ORC1;E2F1;POC1A;BUB1;E2F8;PLK4;CENPU;STIL;RRM2;UBE2C;CDC6;SHCBP1;DHFR;KIF18B;ANP32E;TRIP13;APOBEC3B	4	50
COVID-19_Related_Gene_Sets_2021	Top 500 up genes for SARS-CoV-2 infection in Rhesus macaques at Group 3 dose in PBMCs at 7 DPI from GSE156701	52/482	1.46062e-14	1.65781e-12	3.90691	124.464	PLVAP;CSF1;HJURP;MCM10;CTSW;MYB;FPGS;CCR5;RGS9;CEP55;WDHD1;FGFBP2;IFRD2;RUNX3;ZAP70;OLFM2;MELK;CD8B;SLCO4A1;LCK;CD8A;KIF2C;PRR5L;CXCR6;JAKMIP1;ADAMTS10;CCNB2;CDC45;PDGFD;CCL5;TBX21;TSPAN4;PCDH1;S1PR5;BUB1;SAMD3;E2F8;MGMT;NKG7;CDC6;MCOLN2;GZMH;DHFR;GZMM;VNN1;ABI3;PPP2R2B;IL2RB;CD7;NMUR1;SSBP4;APOBEC3B	35	17
COVID-19_Related_Gene_Sets_2021	COVID-19 patients PBMC down	31/190	6.92963e-14	6.2921e-12	6.16801	186.893	ABCB1;GPR68;PTGDR2;LTBP4;EFNA5;SLC1A7;PRSS23;NCALD;BEGAIN;ZFYVE28;PDZD4;ARVCF;ADAMTS1;PDGFD;CCL4;MSC;S1PR5;KLRG1;FCRL6;B3GAT1;SEMA4C;MATK;SH2D1B;MIB2;RUNX3;CROCC2;ARL4C;NCR3;MMP23B;CD247;LLGL2	31	0
COVID-19_Related_Gene_Sets_2021	Top 500 up genes for SARS-CoV-2 infection in Rhesus macaques at Group 2 dose in PBMCs at 7 DPI from GSE156701	49/461	1.53576e-13	1.16206e-11	3.82642	112.897	TOP2A;GMNN;HJURP;KIF14;HMGB2;MCM10;MKI67;FSD1L;NUSAP1;OIP5;MYBL2;FBXO5;CCR5;GTSE1;CEP55;DLGAP5;FGFBP2;CCNA2;ASPM;DEPDC1B;CCNE2;LCK;CD8A;DEPDC1;KIF2C;CDCA5;NCAPG;CCNB2;ORC1;CXCR3;E2F1;POC1A;FYN;BUB1;E2F7;E2F8;PLK4;STIL;RRM2;UBE2C;CDC6;CORO2A;COQ7;DHFR;CD2;KIF18B;SLCO4C1;ANP32E;TRIP13	7	42
COVID-19_Related_Gene_Sets_2021	COVID-19 patients PBMC up	52/514	1.91955e-13	1.24497e-11	3.63016	106.297	TOP2A;HJURP;KIF14;MCM10;MKI67;AREG;MS4A4A;RPH3A;ADAMTS2;GRB10;MYBL2;GTSE1;CEP55;DLGAP5;RMI1;ITGA1;KNL1;RNASE2;CDC25A;CCNA2;TPST1;ASPM;DEPDC1B;SLCO4A1;ITGA7;KIF2C;FKBP9;TMEM45A;KCNE1;CDCA5;NCAPG;ACVR1B;CCNB2;CDC45;ORC1;E2F1;WASF1;MAPK6;BUB1;CENPU;STIL;RRM2;UBE2C;CDC6;ELL2;SHCBP1;NET1;KIF18B;MAFG;NDUFAF1;TRIP13;KIAA1958	0	52
COVID-19_Related_Gene_Sets_2021	Top 500 upregulated genes in human nasal epithelial cells with SARS-CoV-2 infection (Wild Type, 24 hpi) from GEO GSE162131	44/396	6.07819e-13	3.44937e-11	4.00042	112.527	TOP2A;SUV39H2;HDC;GMNN;HJURP;KIF14;NCAPG;PCSK9;MCM10;BRCA1;MKI67;BEGAIN;CCNB2;CDC45;ORC1;THEM5;E2F1;NUSAP1;OIP5;SPTSSB;KNTC1;MYBL2;FBXO5;GTSE1;CEP55;DLGAP5;HEATR9;WDHD1;JAG1;RRM2;UBE2C;CDC6;KNL1;HASPIN;SHCBP1;CROCC2;CCNA2;ASPM;DEPDC1B;KIF18B;CCNE2;DEPDC1;ALPK3;KIF2C	6	38
COVID-19_Related_Gene_Sets_2021	SARS Perturbation 430 Up Genes from GEN3VA Mouse Lung; Accession: GSE68820 Platform: GPL7202 Entry 3	44/404	1.21456e-12	6.12677e-11	3.90988	107.274	TOP2A;CDCA5;NCAPG;MCM10;BRCA1;MKI67;CCNB2;CDC45;ORC1;CXCR3;CCL4;E2F1;SLAMF8;NUSAP1;OIP5;KNTC1;CCR5;GTSE1;NEFH;CEP55;DLGAP5;E2F8;BARD1;STIL;RRM2;UBE2C;CDC6;MMP8;SHCBP1;TRAIP;DHFR;CCNA2;ASPM;DEPDC1B;CLEC4D;MELK;KIF18B;CCNE2;DEPDC1;XCL1;KIF2C;TRIP13;TGFBI;ACKR1	8	36
COVID-19_Related_Gene_Sets_2021	Top 500 up genes for SARS-CoV-2 infection in Rhesus macaques at Group 2 dose in Bronchoalveolar Lavage at 7 DPI from GSE156701	48/477	2.05753e-12	9.34117e-11	3.59047	96.6178	TOP2A;CXCL9;CDCA5;MCM10;MKI67;DPP4;CCNB2;CDC45;GNLY;CCL5;CXCR3;GNA12;IL21R;SLAMF8;FYN;KNTC1;MYBL2;FBXO5;TIGIT;CCR5;SLC22A31;BUB1;CEP55;DLGAP5;PLK4;GALNT7;RRM2;CD160;PYHIN1;NKG7;RUNX3;SHCBP1;TRAIP;TPCN1;GZMK;CCNA2;CD2;GZMM;MELK;KIF18B;ABI3;LCK;CYP2S1;IL2RB;CD7;KIF2C;CD247;PDE7A	25	23
COVID-19_Related_Gene_Sets_2021	Top 500 up genes for SARS-CoV-2 infection in Rhesus macaques at Group 3 dose in Bronchoalveolar Lavage at 10 DPI from GSE156701	45/472	6.33835e-11	2.61601e-09	3.36508	79.0182	TOP2A;CSF1R;CXCL9;SLC44A1;CDCA5;CTSW;MKI67;ATP2C1;CCNB2;ORC1;CA5B;GNLY;IL21R;SLAMF8;NUSAP1;POC1A;FYN;TNFAIP8L3;KNTC1;TIGIT;CCR5;BUB1;CEP55;DLGAP5;E2F7;PLK4;EOMES;RRM2;UBE2C;MAMDC2;NKG7;RNASE2;MCOLN2;SHCBP1;TRAIP;GZMK;CCNA2;DEPDC1B;MELK;ABI3;LCK;CYP2S1;IL2RB;CD7;CPVL	21	24
COVID-19_Related_Gene_Sets_2021	Top 500 upregulated genes for SARS-CoV-2 infection in human limbus from GSE164073	44/476	2.81129e-10	1.0636e-08	3.24588	71.3842	EPHB6;TOP2A;PTGFR;CSF1;SLC44A1;CDCA5;HJURP;KIF14;PCSK9;MCM10;BRCA1;MKI67;DPP4;CCNB2;DRAM1;ZNF608;PCLAF;NUSAP1;POC1A;CYP1B1;OIP5;MYBL2;MSC;GTSE1;BUB1;CEP55;DLGAP5;RRM2;UBE2C;CMBL;KNL1;SHCBP1;ARL4C;TPST1;ASPM;SGO2;MELK;KIF18B;TEF;DEPDC1;KIF2C;PTX3;DNA2;TRIP13	5	39
COVID-19_Related_Gene_Sets_2021	Top 500 up genes from control vs. Ad5-hACE2 for SARS-CoV-2 infection in mouse lung from GSE158069	37/391	4.04942e-09	1.41418e-07	3.30568	63.8812	CXCL9;GPR68;NCAPG;CTSW;BRCA1;JAKMIP1;MKI67;CD3E;AREG;CCL5;TBX21;CCL4;SLAMF8;HIVEP3;TIGIT;CCR5;GTSE1;E2F8;WDHD1;GALNT6;RRM2;UBE2C;RFTN1;MATK;NKG7;RUNX3;SHCBP1;ZAP70;MELK;KIF18B;LCK;CD8A;IL2RB;CD7;KIF2C;CD247;TGFBI	24	13
COVID-19_Related_Gene_Sets_2021	500 genes down-regulated by SARS-CoV-2 in human cardiomyocytes from GSE150392	38/410	4.42389e-09	1.4346e-07	3.23306	62.192	TOP2A;LSMEM2;CCDC121;PGAP3;CDCA5;HJURP;HMGB2;NCAPG;EFCAB7;CCNB2;CDC45;E2F1;PCLAF;NUSAP1;OIP5;MYBL2;GTSE1;CEP55;DLGAP5;PDK2;CENPU;RMI2;RRM2;ADHFE1;CDC6;COQ7;SHCBP1;HOPX;COLQ;DHFR;CCNA2;SFRP2;DEPDC1;ITGA7;KIF2C;TRIP13;CPVL;FGF12	8	30
COVID-19_Related_Gene_Sets_2021	500 genes down-regulated by SARS-CoV-2 in human hiPSC-CMs cells at 24h from GSE150392	42/488	6.09552e-09	1.84491e-07	2.9888	56.5354	TOP2A;LSMEM2;CCDC121;PGAP3;CDCA5;HJURP;HMGB2;NCAPG;BRCA1;EFCAB7;ENHO;CCNB2;CDC45;E2F1;PCLAF;NUSAP1;OIP5;MYBL2;GTSE1;CEP55;DLGAP5;PDK2;PLK4;CENPU;RMI2;RRM2;ADHFE1;CDC6;COQ7;SHCBP1;HOPX;COLQ;DHFR;CCNA2;SFRP2;DEPDC1;ITGA7;PXYLP1;KIF2C;TRIP13;CPVL;FGF12	9	33
COVID-19_Related_Gene_Sets_2021	Top 500 up genes for SARS-CoV-2 early infection in human female blood from GSE161731	40/496	8.36132e-08	2.37252e-06	2.77328	45.1963	TOP2A;LSMEM2;SUV39H2;TTC22;CDCA5;HJURP;ATP1A3;PRR5L;MKI67;CCNB2;ADGRG1;ITPRIPL1;TBX21;ERBB2;E2F1;NUSAP1;MYBL2;PCDH1;TIGIT;GTSE1;RALGDS;BUB1;DLGAP5;RRM2;PYHIN1;SH2D1B;RMDN3;RUNX3;SSTR3;CDC25A;COLQ;ARL4C;CCNA2;MELK;SBK1;IL2RB;NMUR1;CD247;LLGL2;APOBEC3B	21	19
COVID-19_Related_Gene_Sets_2021	Top 500 up genes for SARS-CoV-2 infection in Rhesus macaques at Group 3 dose in Bronchoalveolar Lavage at 14 DPI from GSE156701	38/473	1.94981e-07	5.20715e-06	2.75566	42.5759	CSF1R;SLC44A1;CDCA5;CXCR6;JAKMIP1;MKI67;ATP2C1;DPP4;CA5B;GNLY;CCL5;CXCR3;CHST10;TSPAN4;FYN;KNTC1;CNGA4;TIGIT;CCR5;S1PR5;BUB1;DLGAP5;EOMES;GALNT7;RRM2;PYHIN1;MAMDC2;NKG7;MCOLN2;TRAIP;TPCN1;GZMK;LCK;CD8A;CYP2S1;IL2RB;CD7;CD247	27	11
COVID-19_Related_Gene_Sets_2021	Top 500 up genes for SARS-CoV-2 infection in Rhesus macaques at Group 2 dose in Bronchoalveolar Lavage at 10 DPI from GSE156701	37/470	4.65683e-07	1.17456e-05	2.69133	39.239	TOP2A;SLC27A1;CXCL9;LYPD2;MKI67;DPP4;CCNB2;GNLY;CXCR3;CHST10;POC1A;TIGIT;GTSE1;SLC22A31;BUB1;DLGAP5;E2F7;ZNF385A;PLK4;GALNT7;RRM2;UBE2C;PYHIN1;NKG7;SHCBP1;TPCN1;DHFR;ARL4C;GZMK;GZMM;MELK;CYP2S1;IL2RB;KRT14;CD7;FKBP9;PDE7A	19	18
COVID-19_Related_Gene_Sets_2021	SARS-CoV perturbation; 291 Down Genes from GEN3VA; Human bronchial epithelial 2B4 cells; Accession: GSE17400 Platform: GPL570; Entry 2	25/263	1.25216e-06	2.99201e-05	3.27704	44.537	CDCA5;KIF14;HJURP;NCAPG;MKI67;GMCL1;ORC1;NUSAP1;KNTC1;GTSE1;CEP55;DLGAP5;E2F7;E2F8;WDHD1;CENPU;STIL;RRM2;RMI1;SHCBP1;ASPM;MELK;KIF2C;DNA2;APOBEC3B	0	25
COVID-19_Related_Gene_Sets_2021	SARS-CoV perturbation; Up Genes from GEN3VA; Human bronchial epithelial 2B4 cells; Accession: GSE17400 Platform: GPL570; Entry 1	22/222	2.73117e-06	6.19977e-05	3.42179	43.8357	TOP2A;ANKRD13B;STIL;RRM2;UBE2C;KIF14;HJURP;NCAPG;PCSK9;ATP1A3;MKI67;SHCBP1;ASPM;HLA-DMB;DEPDC1;NUSAP1;CYP1B1;KIF2C;PTX3;GTSE1;CEP55;DLGAP5	3	19
COVID-19_Related_Gene_Sets_2021	Top 500 up genes for SARS-CoV-2 infection in Mesocricetus auratus hamster lung Day 5 from GSE162208	29/377	1.2588e-05	0.00027214	2.60181	29.3556	TOP2A;TNFAIP8;AIRE;CTSW;CD3E;MS4A4A;KLRK1;CXCR3;CCL5;TBX21;CCL4;PCLAF;SLAMF8;CCR5;TIGIT;DLGAP5;GALNT6;DUSP2;RMI2;STARD5;NKG7;MCOLN2;SHCBP1;CD2;GZMK;ZAP70;LCK;XCL1;KIF2C	20	9
COVID-19_Related_Gene_Sets_2021	Top 500 up genes for SARS-CoV-2 infection in Rhesus macaques at Group 3 dose in PBMCs at 10 DPI from GSE156701	33/463	1.57954e-05	0.000315327	2.40152	26.5507	PLVAP;PLEKHF1;CSF1;HJURP;MCM10;PRR5L;CTSW;CCNB2;CDC45;GNLY;FPGS;NUSAP1;POC1A;FCER1A;PCDH1;TIGIT;CCR5;S1PR5;E2F8;FGFBP2;UBE2C;IFRD2;NKG7;COQ7;GZMH;GZMK;ZAP70;GZMM;CD8B;LCK;KIF2C;TRIP13;SSBP3	21	12
COVID-19_Related_Gene_Sets_2021	SARS perturbation; 220 Down Genes from GEN3VA; Human PBMCs; Accession: GDS1028 Platform: GPL201	20/212	1.59747e-05	0.000315327	3.23119	35.6869	SPON2;CD74;NKG7;CTSW;RUNX3;ARL4C;CD2;GZMK;KLRK1;GNLY;CD8A;LCK;CCL5;TBX21;CCL4;IL2RB;HLA-DPB1;HLA-DRA;CD247;CRLF3	19	1
COVID-19_Related_Gene_Sets_2021	500 genes down-regulated by SARS-CoV-2 (2 MOI) in human A549 cells from GSE147507	34/489	1.96866e-05	0.000372405	2.33912	25.3457	EPHB6;CDCA5;GMNN;HJURP;NCAPG;PCSK9;MCM10;MKI67;PRSS23;NCALD;HLA-DMB;CDC45;ORC1;ZNF703;E2F1;NUSAP1;MYBL2;GTSE1;E2F7;PDK2;MAP2K6;E2F8;RRM2;IFFO2;CDC6;CDC25A;DHFR;TPPP3;KIF18B;CCNE2;BIN1;KIF2C;LLGL2;APOBEC3B	9	25
COVID-19_Related_Gene_Sets_2021	500 genes down-regulated by SARS-CoV-2 in human A549 cells from GSE147507 Series5	34/494	2.42461e-05	0.000440309	2.31309	24.5818	EPHB6;CDCA5;GMNN;HJURP;NCAPG;PCSK9;MCM10;MKI67;PRSS23;NCALD;HLA-DMB;CDC45;ORC1;ZNF703;E2F1;NUSAP1;MYBL2;GTSE1;E2F7;PDK2;MAP2K6;E2F8;RRM2;IFFO2;CDC6;CDC25A;DHFR;TPPP3;KIF18B;CCNE2;BIN1;KIF2C;LLGL2;APOBEC3B	9	25
COVID-19_Related_Gene_Sets_2021	Top 500 up genes for SARS-CoV-2 infection in Rhesus macaques at Group 3 dose in PBMCs at 14 DPI from GSE156701	31/466	0.000102701	0.00179331	2.22211	20.4072	TOP2A;PLVAP;CSF1;PTGDR2;LTBP4;PRR5L;CTSW;MKI67;SYNE2;DPP4;TBX21;NUSAP1;PCDH1;S1PR5;GTSE1;RGS9;DLGAP5;SAMD3;EOMES;FGFBP2;IFRD2;IFFO2;NKG7;ASPM;ZAP70;GZMM;CD4;NMUR1;ESYT1;SSBP3;PAOX	24	7
COVID-19_Related_Gene_Sets_2021	Top 500 up genes for SARS-CoV-2 infection in Rhesus macaques at Group 2 dose in Bronchoalveolar Lavage at 4 DPI from GSE156701	31/468	0.000110971	0.00186596	2.21171	20.1403	TOP2A;CXCL9;AIRE;ZBTB46;MKI67;MS4A4A;ENHO;CCNB2;GNLY;IL21R;KNTC1;TIGIT;CCR5;BUB1;DLGAP5;MAP2K6;PLK4;GALNT7;RRM2;PYHIN1;NKG7;RUNX3;DHFR;OLFM1;GZMM;ABI3;KRT14;PLEKHO1;NSMF;PDE7A;APOBEC3B	17	14
COVID-19_Related_Gene_Sets_2021	Top 500 up genes for SARS-CoV-2 middle-stage infection in human female blood from GSE161731	32/497	0.000145638	0.00236142	2.14594	18.9581	SPON2;PRR5L;DTX3;PLA2G6;MKI67;RPTOR;ADGRG1;CALHM2;TBX21;ERBB2;GNA12;MYBL2;PCDH1;RALGDS;GALNT6;IFRD2;RMDN3;PNMA3;CDC6;KNL1;RUNX3;CCNA2;ZAP70;SBK1;MMP23B;IL2RB;NMUR1;CD247;KCTD17;SSBP3;GPR19;LLGL2	27	5
COVID-19_Related_Gene_Sets_2021	Top 500 down genes for COVID-19 mild disease in human NK cells from GSE165461	31/491	0.000259326	0.0040598	2.09857	17.3288	TNFAIP8;AHNAK;TUBD1;PRR5L;DTX3;CD1C;HERC4;PDZD4;ITPRIPL1;CALHM2;GNLY;ADGRG5;KNTC1;EXOSC3;TRMT1L;MAP2K6;GALNT7;MGMT;CD160;ADHFE1;CPSF2;ZDHHC13;HIC1;NCR3;PPP2R2B;ESYT1;LRIF1;DNASE1;CD244;CHMP5;PAOX	18	13
COVID-19_Related_Gene_Sets_2021	Top 500 up genes for SARS-CoV-2 infection in Rhesus macaques at Group 1 dose in Bronchoalveolar Lavage at 7 DPI from GSE156701	30/472	0.000289817	0.00438589	2.11211	17.2058	TOP2A;CDCA5;PCSK9;MKI67;ENHO;CCNB2;NXF3;ORC1;GNLY;CHST10;NUSAP1;POC1A;S1PR5;SLC22A31;BUB1;DLGAP5;E2F7;PLK4;GALNT7;RRM2;UBE2C;SHCBP1;SULT2B1;DHFR;CCNA2;DEPDC1B;MELK;KRT14;CD7;MCU	7	23
COVID-19_Related_Gene_Sets_2021	Top 500 up genes for SARS-CoV-2 infection in Rhesus macaques at Group 3 dose in Bronchoalveolar Lavage at 7 DPI from GSE156701	29/466	0.000511772	0.00749499	2.06222	15.6267	TOP2A;CA5B;GNLY;CCL5;CPAMD8;POC1A;FYN;KNTC1;CNGA4;CCR5;S1PR5;BUB1;DLGAP5;SAMD3;E2F7;MAP2K6;PLK4;EOMES;GALNT7;RRM2;PYHIN1;MAMDC2;NKG7;TRAIP;DHFR;GZMK;TPST1;MELK;KRT14	14	15
COVID-19_Related_Gene_Sets_2021	Top 500 up genes for SARS-CoV-2 infection in Rhesus macaques at Group 1 dose in Bronchoalveolar Lavage at 10 DPI from GSE156701	29/472	0.00062746	0.00890209	2.03365	14.9958	TOP2A;SLC27A1;SLC44A1;ATP2C1;CCNB2;GNLY;CHST10;GNA12;POC1A;KNTC1;SLC22A31;BUB1;DLGAP5;E2F7;TCFL5;PLK4;GALNT7;RRM2;SHCBP1;TPCN1;DHFR;OLFM1;MFAP4;DEPDC1B;MELK;CYP2S1;CD7;FKBP9;MCU	9	20
COVID-19_Related_Gene_Sets_2021	Top 500 down genes for SARS-CoV-2 infection in Rhesus macaques at Group 1 dose in PBMCs at 14 DPI from GSE156701	28/452	0.000681654	0.00937791	2.0502	14.948	PID1;PGAP3;DTX3;CD3E;ADAMTS10;ARVCF;PEA15;RALGDS;SAMD3;KLRG1;WWOX;DUSP2;FGFBP2;MGMT;PYHIN1;RFTN1;MATK;RUNX3;GCAT;TRAIP;PPP2R2B;NOXA1;FOSB;CD247;FLYWCH1;SKAP1;SLC2A4RG;SSBP4	27	1
COVID-19_Related_Gene_Sets_2021	436 genes up-regulated by SARS-CoV-2 in ferret trachea from GSE147507	26/425	0.00124889	0.0163919	2.01909	13.4986	TOP2A;CXCL9;ZDHHC20;NCAPG;SMC6;MTDH;PPP4R2;CASP10;RNF138;MYB;CEP55;DLGAP5;TAPT1;PLK4;CSNK1G3;ALG6;SHCBP1;ASPM;SLC9A4;REST;SLCO4C1;ANP32E;DEPDC1;DNA2;ZNF654;ERGIC2	1	25
COVID-19_Related_Gene_Sets_2021	Top 500 down genes for SARS-CoV-2 infection in Rhesus macaques at Group 1 dose in Bronchoalveolar Lavage at 1 DPI from GSE156701	27/448	0.00126369	0.0163919	1.98812	13.2682	TOP2A;LTBP4;HMGB2;NCAPG;MCM10;GCC2;CTSW;CXCR6;ZBTB4;ZFYVE28;CXCR3;TBX21;SUSD3;MYBL2;GTSE1;RGS9;ZNF683;FCRL6;CCNA2;CD2;ASPM;ZAP70;CD8B;LCK;DEPDC1;CD247;CD244	16	11
COVID-19_Related_Gene_Sets_2021	Top 500 up genes for SARS-CoV-2 infection in Mesocricetus auratus hamster lung Day 3 from GSE162208	23/370	0.00189892	0.0239474	2.04937	12.8423	ABCA1;SUZ12;SUV39H2;AIRE;SLC12A1;NKG7;MKI67;PRSS23;RNF2;MS4A4A;CCNA2;HERC4;TEF;ADGRG5;CCL5;IL2RB;SLAMF8;DEPDC1;LRRN1;ACKR1;CCR5;DLGAP5;ARL8B	11	12
COVID-19_Related_Gene_Sets_2021	Top 500 up genes for SARS-CoV-2 infection in Rhesus macaques at Group 3 dose in Bronchoalveolar Lavage at 4 DPI from GSE156701	27/462	0.00196203	0.0240746	1.92272	11.9858	TOP2A;BMPR2;CDCA5;PDE3B;MKI67;DPP4;CCNB2;POC1A;KNTC1;CCR5;BUB1;DLGAP5;E2F7;MAP2K6;PLK4;WDHD1;RRM2;RMDN3;RNASE2;MCOLN2;SHCBP1;TRAIP;DHFR;DEPDC1B;MELK;TRIP13;APOBEC3B	4	23
COVID-19_Related_Gene_Sets_2021	500 genes down-regulated by SARS-CoV-2 in A549-ACE2 cells from GSE154613 loperamide	27/467	0.00228129	0.0272554	1.90036	11.5599	ANKRD13B;CDCA5;HJURP;HMGB2;MKI67;CDC45;ZNF608;ZNF428;ERBB2;E2F1;POC1A;MYBL2;GTSE1;DLGAP5;AGFG2;PDK2;PLK4;RRM2;CDC6;TRAIP;BCAM;MELK;KIF18B;KIF2C;TRIP13;SLC2A4RG;HCN2	8	19
COVID-19_Related_Gene_Sets_2021	SARS-CoV perturbation; 119 Up Genes from GEN3VA; Human Vero E6 cells; Accession: GSE30589 Platform: GPL570 Entry 1	10/108	0.00238362	0.0277477	3.13012	18.9032	DUSP2;KLF5;ADAMTS1;DDIT3;MAFG;CDC42EP3;FOSB;IRS2;AREG;E2F8	3	7
COVID-19_Related_Gene_Sets_2021	500 genes down-regulated by SARS-CoV-2 in human Calu3 cells at 4h from GSE148729 untreated s1 polyA	28/497	0.00276095	0.0313368	1.84908	10.8951	TOP2A;ABCB1;GMNN;KIF14;HMGB2;NCAPG;MKI67;SYNE2;AMOT;DPP4;CCNB2;HLA-DMA;HLA-DMB;ZNF608;E2F1;NUSAP1;CYP1B1;BUB1;CEP55;DLGAP5;PLK4;CD74;LMO4;ASPM;DEPDC1B;HLA-DRB1;MCU;HLA-DQB1	9	19
COVID-19_Related_Gene_Sets_2021	Top 500 down genes for SARS-CoV-2 infection in Rhesus macaques at Group 2 dose in PBMCs at 2 DPI from GSE156701	26/460	0.00368123	0.0407629	1.85284	10.3842	GPR68;PDE3B;IRS2;PRR5L;GMCL1;PPP1R2;ARVCF;ZNF608;CCL5;MYB;FCER1A;RALGDS;PDK2;FCRL6;RFTN1;MATK;HOPX;TRAIP;TPCN1;GZMK;TPST1;NCR3;NOXA1;RRAGD;SKAP1;CD244	17	9
COVID-19_Related_Gene_Sets_2021	Top 500 up genes for SARS-CoV-2 infection in Rhesus macaques at Group 2 dose in PBMCs at 14 DPI from GSE156701	25/451	0.00554984	0.0599911	1.81283	9.41584	TOP2A;KIF14;ORC4;CCNB2;ORC1;CCL5;CCL4;NUSAP1;POC1A;S1PR5;CEP55;DLGAP5;WDHD1;FGFBP2;IFRD2;SEMA4C;CD2;VNN1;MSRB3;NMUR1;PEX11G;SSBP3;CD244;LIMS1;TMEM45A	10	15
COVID-19_Related_Gene_Sets_2021	Top 500 up genes for SARS-CoV-2 infection in Rhesus macaques at Group 3 dose in PBMCs at 4 DPI from GSE156701	26/477	0.00587239	0.0620015	1.78139	9.1519	CSF1;LGALSL;PRR5L;JAKMIP1;MKI67;AMOT;IL21R;CYP1B1;TNFAIP8L3;PCDH1;CCR5;S1PR5;SAMD3;BARD1;WDHD1;FGFBP2;CDADC1;NKG7;CDC6;MCOLN2;GZMH;CD4;SLCO4A1;ABI3;NMUR1;APOBEC3B	15	11
COVID-19_Related_Gene_Sets_2021	Top 500 upregulated genes in human nasal epithelial cells with SARS-CoV-2 infection (Mutant, 8 hpi) from GEO GSE162131	25/454	0.00602278	0.0621441	1.79987	9.20132	GMNN;LGALSL;NCAPG;PCSK9;MCM10;MKI67;BEGAIN;CDC45;ORC1;ADAMTS1;THEM5;E2F1;SPTSSB;MYBL2;CEP55;BOK;GALNT7;GALNT6;DUSP2;IFRD2;CDC6;SHCBP1;CCNA2;CCNE2;FOSB	9	16
COVID-19_Related_Gene_Sets_2021	500 genes down-regulated by SARS-CoV-2 in A549-ACE2 cells from GSE154613 berbamine	25/455	0.00618766	0.0624267	1.79559	9.13094	TOP2A;CLIC4;PGAP1;TMEM41B;ZDHHC20;KIF14;NCAPG;SMC6;ORC4;ARL5B;KNTC1;CD58;RALGPS2;TSNAX;ALG6;SGTB;RMI1;TMEM170B;ZHX1;REEP3;DEPDC1;FBXL3;DNA2;ZNF654;ARL8B	0	25
COVID-19_Related_Gene_Sets_2021	SARS coronavirus E2 glycoprotein precursor (gene: S) from Virus-Host PPI P-HIPSTer 2020	7/69	0.0063416	0.0625889	3.4533	17.4759	CD4;CD8B;CD8A;CD7;BRCA1;ESR1;CD244	5	2
COVID-19_Related_Gene_Sets_2021	Top 500 down genes for COVID-19 severe disease in human NK cells from GSE165461	26/485	0.00722884	0.0698275	1.7496	8.62499	TNFAIP8;AHNAK;ROCK2;TTC22;TUBD1;PRR5L;HERC4;PDZD4;ITPRIPL1;GNLY;ADGRG5;KNTC1;TIGIT;AGFG2;TRMT1L;MAP2K6;KLRG1;GALNT7;MGMT;CPSF2;ZDHHC13;FEZ1;GPD2;LRIF1;DNASE1;CHMP5	12	14
COVID-19_Related_Gene_Sets_2021	Top 500 down genes for SARS-CoV-2 infection in Rhesus macaques at Group 2 dose in Bronchoalveolar Lavage at 1 DPI from GSE156701	24/438	0.00745431	0.0705054	1.78898	8.76415	FCRL6;CLEC10A;MATK;HMGB2;GCC2;CTSW;JAKMIP1;ABCA13;ZFYVE28;ARL4C;GZMK;CD2;HMGXB4;LCK;DDIT3;CCL5;TBX21;FCER1A;SUSD3;CD247;FOLR2;RGS9;SKAP1;CD244	18	6
COVID-19_Related_Gene_Sets_2021	500 genes down-regulated by SARS-CoV-2 in human Calu3 cells from GSE147507	26/491	0.00840772	0.0779001	1.72648	8.25017	EPHB6;TOP2A;PGAP3;GMNN;HJURP;NCAPG;PCSK9;MKI67;CDC45;ORC1;PDGFD;E2F1;OIP5;GTSE1;DLGAP5;AGFG2;WWOX;RRM2;UBE2C;CDC6;GCAT;DHFR;TPPP3;KIF18B;KIF2C;TRIP13	6	20
COVID-19_Related_Gene_Sets_2021	500 genes down-regulated by SARS-CoV-2 in human Calu3 cells at 24h from GSE148729 totalRNA	26/495	0.00927797	0.084244	1.71139	8.00952	TOP2A;AHNAK;PGAP3;KIF14;NCAPG;PCSK9;MKI67;CCNB2;PDGFD;NUSAP1;CEP55;PLS1;E2F8;DYNC2H1;LMO4;CMBL;TMEM170B;DHFR;CCNA2;ASPM;SGO2;DEPDC1B;ANP32E;DEPDC1;ESYT1;TGFBI	7	19
COVID-19_Related_Gene_Sets_2021	Top 500 down genes for SARS-CoV-2 infection in Mesocricetus auratus hamster blood Day 2 from GSE162208	22/405	0.0111198	0.0953797	1.76977	7.96224	EOMES;SLC27A1;PGAP3;MAMDC2;RFTN1;MIB2;LTBP4;RMDN3;CTSW;ZBTB4;OLFM1;KLRK1;ZNF608;CALHM2;FAM151B;SLCO4A1;TBX21;IL2RB;SAMD3;HCN2;LLGL2;KLRG1	19	3
COVID-19_Related_Gene_Sets_2021	Top 500 down genes for SARS-CoV-2 infection in Rhesus macaques at Group 1 dose in PBMCs at 1 DPI from GSE156701	24/454	0.0112717	0.0953797	1.72096	7.7193	PLK4;SUZ12;TSNAX;WWOX;CDADC1;TYW5;TMEM41B;ALG6;CD160;HDC;ITGA1;LGALSL;KIF14;IRS2;NR1D1;ADAMTS10;PAFAH2;PTBP2;GCAT;CD2;ARVCF;TPPP3;PEA15;LRRN1	11	13
COVID-19_Related_Gene_Sets_2021	500 genes down regulated by SARS-COV-2 infection of Calu3 cells	25/479	0.0114125	0.0953797	1.69851	7.59754	EPHB6;TOP2A;PGAP3;GMNN;HJURP;NCAPG;PCSK9;MKI67;CDC45;ORC1;PDGFD;E2F1;GTSE1;DLGAP5;AGFG2;WWOX;RRM2;UBE2C;CDC6;GCAT;DHFR;TPPP3;KIF18B;KIF2C;TRIP13	6	19
COVID-19_Related_Gene_Sets_2021	500 genes down-regulated by SARS-CoV-2 (2 MOI) in human Calu-3 cells from GSE147507	25/479	0.0114125	0.0953797	1.69851	7.59754	EPHB6;TOP2A;PGAP3;GMNN;HJURP;NCAPG;PCSK9;MKI67;CDC45;ORC1;PDGFD;E2F1;GTSE1;DLGAP5;AGFG2;WWOX;RRM2;UBE2C;CDC6;GCAT;DHFR;TPPP3;KIF18B;KIF2C;TRIP13	6	19
COVID-19_Related_Gene_Sets_2021	Top 500 down genes for SARS-CoV-2 infection Day 14 in ferret right caudal lung from GSE160824	24/455	0.0115548	0.0953797	1.71688	7.65839	TSNAX;CLIC4;PGAP1;JAG1;BMPR2;SLC44A1;MAMDC2;PRSS23;PTBP2;ELAVL2;PPP1R2;ATXN3;ARL5B;CCNE2;RNF138;XPNPEP2;REEP3;CPAMD8;LRIF1;CPEB3;CDK14;FGF12;PAG1;LIMS1	6	18
COVID-19_Related_Gene_Sets_2021	Top 500 downregulated genes for SARS-CoV-2 infection in human lung organoids from GSE148697	23/433	0.0122659	0.0994416	1.72872	7.60796	PLEKHF2;SUZ12;TSNAX;CLIC4;PGAP1;TMEM41B;RMI1;ZDHHC20;LMO4;TMEM170B;HOPX;PPP1R2;DEPDC1B;ARL5B;REST;FSD1L;RNF138;NOXA1;ANP32E;DEPDC1;FBXL3;LIMS1;ARL6IP6	2	21
COVID-19_Related_Gene_Sets_2021	Top 500 downregulated genes for SARS-CoV-2 infection in human sclera from GSE164073	25/488	0.0141161	0.112434	1.66471	7.09237	TOP2A;SPON2;CDCA5;NCAPG;MCM10;MKI67;PEA15;NUSAP1;MYBL2;GTSE1;RIMKLB;BUB1;CEP55;RRM2;UBE2C;CDC6;SHCBP1;CDC25A;CCNA2;OLFM2;CCNE2;DEPDC1;ITGA7;KIF2C;TRIP13	3	22
COVID-19_Related_Gene_Sets_2021	SARS perturbation; 286 Up Genes from GEN3VA; Human airway epithelium (HAE) cells; Accession: GSE47961 Platform: GPL6480; Entry 3	15/250	0.0146741	0.114863	1.95967	8.27306	DUSP2;PLVAP;CXCL9;NKG7;NR1D1;SSTR3;OLFM1;SLCO4A1;CCL5;FCER1A;FOSB;PTX3;OR2B6;RBM11;APOBEC3B	9	6
COVID-19_Related_Gene_Sets_2021	500 genes down-regulated by SARS-CoV-2 in human Calu3 cells at 24h from GSE148729 polyA	25/498	0.0176971	0.136178	1.62865	6.57054	TOP2A;ABCB1;AHNAK;PGAP3;NCAPG;PCSK9;LAPTM4B;CCNB2;PDGFD;NUSAP1;GTSE1;CEP55;DLGAP5;PLS1;DYNC2H1;LMO4;UBE2C;DHFR;ASPM;SGO2;ANP32E;DEPDC1;ESYT1;TGFBI;CDK14	7	18
COVID-19_Related_Gene_Sets_2021	Gr5vs Gr 4	7/85	0.0188268	0.142456	2.74266	10.8951	VNN1;KRT14;THEM5;TGFBI;PRSS23;NEFH;TGM3	6	1
COVID-19_Related_Gene_Sets_2021	Top 500 upregulated genes in human nasal epithelial cells with SARS-CoV-2 infection (WT, 8 hpi) from GEO GSE162131	23/452	0.0193657	0.144132	1.6505	6.50998	WDHD1;SUV39H2;GALNT6;DUSP2;IFRD2;GMNN;PCSK9;MCM10;CDC6;MKI67;CDC25A;BEGAIN;CCNA2;CDC45;ORC1;CCNE2;ADAMTS1;FPGS;E2F1;FOSB;MYBL2;CEP55;BOK	8	15
COVID-19_Related_Gene_Sets_2021	SARS-CoV perturbation; 98 Down Genes from GEN3VA; Human bronchial epithelial 2B4 cells; Accession: GSE17400 Platform: GPL570; Entry 6	7/87	0.021122	0.154668	2.67381	10.3141	TOP2A;ASPM;UBE2C;RRAGD;KIF14;NUSAP1;NCAPG	0	7
COVID-19_Related_Gene_Sets_2021	500 genes down-regulated by SARS-CoV-2 in human H1299 cells at 4h from GSE148729 untreated	24/482	0.0216241	0.155831	1.61336	6.18554	DYNC2H1;TOP2A;RMI2;PDE3B;ADCY4;HJURP;KIF14;LTBP4;HMGB2;PAFAH2;GMCL1;TPCN1;ATXN3;ASPM;HERC4;SGO2;ACOXL;EME2;DEPDC1;POC1A;CYP1B1;KNTC1;MCU;ARL6IP6	5	19
COVID-19_Related_Gene_Sets_2021	SARS perturbation; 299 Down Genes from GEN3VA; Human airway epithelium (HAE) cells; Accession: GSE47961 Platform: GPL6480; Entry 1	14/245	0.0260544	0.184823	1.8581	6.77755	RTP5;IL34;CACNA2D3;SH2D1B;IRS2;AREG;ARL4C;VNN1;SLCO4A1;ADAMTS1;DDIT3;PLEKHO1;RALGDS;PAG1	8	6
COVID-19_Related_Gene_Sets_2021	SARS-CoV perturbation; 269 Down Genes from GEN3VA; Human Vero E6 cells; Accession: GSE30589 Platform: GPL570 Entry 6	14/246	0.0268523	0.187553	1.84999	6.69217	TOP2A;RRM2;GMNN;KIF14;CDC6;CCNA2;MELK;KIF18B;PDGFD;DEPDC1;NUSAP1;KIF2C;FBXO5;TGFBI	2	12
COVID-19_Related_Gene_Sets_2021	Top 500 downregulated genes in mouse fat with SARS-CoV-2 infection from GEO GSE162113	22/443	0.0277299	0.190645	1.6068	5.76078	GALNT6;PGAP1;RRM2;STARD9;ITGA1;CACNA2D3;MATK;IFFO2;CORO2A;ZDHHC1;SYNE2;HIPK2;AMOT;MFAP4;ADGRG1;FSD1L;RRAGD;ALPK3;NSMF;LRRN1;LONRF3;RGS9	12	10
COVID-19_Related_Gene_Sets_2021	Top 500 up genes for SARS-CoV-2 infection in Rhesus macaques at Group 1 dose in PBMCs at 7 DPI from GSE156701	23/469	0.0281349	0.190645	1.58616	5.66378	TOP2A;RRM2;IFRD2;HMGB2;NCAPG;MKI67;MMP8;GZMK;CCNA2;PCMT1;ASPM;CCNB2;DEPDC1B;VNN1;CHST10;FPGS;IL21R;ANP32E;PTX3;GTSE1;CEP55;E2F7;E2F8	5	18
COVID-19_Related_Gene_Sets_2021	Top 500 upregulated genes for SARS-CoV-2 infection in human sclera from GSE164073	23/475	0.0318628	0.212731	1.56461	5.39214	DYNC2H1;NXPE3;PTGFR;PGAP1;CSF1;SLC44A1;TENM4;PRKCE;ANK2;CMBL;EFNA5;CYP19A1;HIPK2;ARL4C;DPP4;TPST1;DRAM1;ZNF608;SFRP2;TLK1;PTX3;TGFBI;MSC	10	13
COVID-19_Related_Gene_Sets_2021	500 genes up-regulated by SARS-CoV-2 in human A549 cells from GSE154613	23/476	0.0325187	0.213964	1.56107	5.34814	ABCA1;BTG3;SNAP25;CLIC4;CSF1;ESCO1;SLC44A1;IRS2;ELL2;DRAM1;KLF5;VNN1;PPP4R2;CASP10;DDIT3;FEZ1;TLK2;CYP1B1;FOSB;TGFBI;IL6ST;MAPK6;CPVL	5	18
COVID-19_Related_Gene_Sets_2021	500 genes up-regulated by SARS-CoV-2 in A549-ACE2 cells from GSE154613 loperamide	22/454	0.0349912	0.226943	1.56498	5.24684	ABCA1;TSNAX;BTG3;CSNK1G3;CLIC4;PGAP1;BMPR2;TMEM41B;ESCO1;SLC44A1;SGTB;IRS2;ELL2;ARL5B;DRAM1;REEP3;SLCO4C1;CYP1B1;PTX3;LRIF1;TGFBI;IL6ST	1	21
COVID-19_Related_Gene_Sets_2021	500 genes down-regulated by SARS-CoV-2 in Calu-3 cells from GSE148729	23/483	0.0373985	0.23914	1.53675	5.04994	DYNC2H1;TOP2A;AHNAK;TMEM41B;PGAP3;LMO4;KIF14;NCAPG;PCSK9;CMBL;DHFR;ASPM;SGO2;CCNB2;DEPDC1B;PDGFD;ANP32E;DEPDC1;NUSAP1;TGFBI;LNPK;PLS1;E2F8	6	17
COVID-19_Related_Gene_Sets_2021	100 gene most correlated to LDLRAD4 based on ARCHS4 co-expression	6/80	0.0424719	0.267809	2.47451	7.81677	CSF1R;LCK;PDE3B;CD3E;IL6ST;PAG1	3	3
COVID-19_Related_Gene_Sets_2021	61 genes down regulated by MERS and COVID-19 in Calu3 cells from two separate studies	5/61	0.0448044	0.278646	2.72314	8.45659	DHFR;RRM2;UBE2C;GTSE1;DLGAP5	0	5
COVID-19_Related_Gene_Sets	SARS Perturbation Up Genes Mouse Lung from GSE68820:GPL7202:2	57/441	1.70037e-19	3.07767e-17	4.84862	209.549	TOP2A;GPR68;HMGB2;MCM10;CTSW;BRCA1;MKI67;NUSAP1;OIP5;KNTC1;FBXO5;CCR5;GTSE1;CEP55;DLGAP5;EOMES;DUSP2;MMP8;TRAIP;CCNA2;ASPM;DEPDC1B;MELK;CCNE2;CD8B;LCK;CD8A;DEPDC1;XCL1;KIF2C;SFT2D1;CDCA5;NCAPG;CXCR6;CCNB2;CDC45;CCL5;CXCR3;TBX21;CCL4;SLAMF8;E2F8;BARD1;STIL;RRM2;CD160;UBE2C;NKG7;CDC6;SHCBP1;GZMK;KIF18B;IL2RB;TRIP13;TGFBI;ACKR1;FOLR2	22	35
COVID-19_Related_Gene_Sets	COVID-19 patients PBMC down	39/315	4.31139e-13	3.22417e-11	4.5024	128.194	MT-ND6;ABCB1;PTGDR2;GPR68;LINC02084;LTBP4;EFNA5;PRSS23;SLC1A7;NCALD;BEGAIN;ZFYVE28;PDZD4;AL135818.1;ARVCF;ADAMTS1;PDGFD;CCL4;MSC;S1PR5;KLRG1;FCRL6;B3GAT1;SEMA4C;SH2D1B;MIB2;MATK;AC020659.1;AC104809.2;C1ORF21;RUNX3;SIGLEC17P;CROCC2;ARL4C;NCR3;MMP23B;CD247;LLGL2;LINC002481	38	0
COVID-19_Related_Gene_Sets	COVID-19 patients PBMC up	62/707	5.34392e-13	3.22417e-11	3.12353	88.2636	TOP2A;IGHV4-34;HJURP;KIF14;MCM10;MKI67;AREG;MS4A4A;RPH3A;IGHG1;ADAMTS2;GRB10;IGLC3;MYBL2;IGHV3-7;GTSE1;CEP55;DLGAP5;RMI1;ITGA1;IGKV1D-39;KNL1;RNASE2;CDC25A;CCNA2;TPST1;ASPM;DEPDC1B;SLCO4A1;ITGA7;KIF2C;FKBP9;TMEM45A;KCNE1;CDCA5;NCAPG;IGHV3-49;ACVR1B;CCNB2;IGLV1-41;CDC45;ORC1;E2F1;IGLV2-18;WASF1;MAPK6;BUB1;AC009303.4;CENPU;STIL;RRM2;UBE2C;CDC6;ELL2;SHCBP1;NET1;KIF18B;MAFG;NDUFAF1;TRIP13;KIAA1958;C5ORF30	0	61
COVID-19_Related_Gene_Sets	SARS Perturbation Up Genes Mouse Lung from GSE68820:GPL7202:3	44/430	1.01199e-11	4.57926e-10	3.64153	92.1908	TOP2A;CDCA5;NCAPG;MCM10;BRCA1;MKI67;CCNB2;CDC45;ORC1;CXCR3;CCL4;E2F1;SLAMF8;NUSAP1;OIP5;KNTC1;CCR5;GTSE1;NEFH;CEP55;DLGAP5;E2F8;BARD1;STIL;RRM2;UBE2C;CDC6;MMP8;SHCBP1;TRAIP;DHFR;CCNA2;ASPM;DEPDC1B;CLEC4D;MELK;KIF18B;CCNE2;DEPDC1;XCL1;KIF2C;TRIP13;TGFBI;ACKR1	8	36
COVID-19_Related_Gene_Sets	Down-regulated by SARS-CoV-2 in cardiomyocytes from GSE150392	39/499	2.73732e-07	9.90908e-06	2.67539	40.4282	TOP2A;LSMEM2;CCDC121;PGAP3;CDCA5;HJURP;HMGB2;NCAPG;EFCAB7;CCNB2;CDC45;E2F1;PCLAF;NUSAP1;OIP5;MYBL2;GTSE1;CEP55;DLGAP5;PDK2;CENPU;RMI2;RRM2;ADHFE1;CDC6;COQ7;SHCBP1;HOPX;COLQ;DHFR;CCNA2;SFRP2;DEPDC1;ITGA7;KIF2C;TRIP13;LINC01278;CPVL;FGF12	9	30
COVID-19_Related_Gene_Sets	SARS-CoV perturbation Down Genes bronchial epithelial 2B4 from GSE17400:GPL570:2	26/291	2.46569e-06	7.43817e-05	3.06155	39.5339	CDCA5;KIF14;HJURP;NCAPG;MKI67;GMCL1;ORC1;NUSAP1;KNTC1;GTSE1;CEP55;DLGAP5;E2F7;E2F8;WDHD1;CENPU;STIL;RRM2;RMI1;SHCBP1;ASPM;MELK;KIF2C;DNA2;HRASLS;APOBEC3B	1	25
COVID-19_Related_Gene_Sets	SARS-CoV perturbation Up Genes bronchial epithelial 2B4 from GSE17400:GPL570:1	23/272	2.26131e-05	0.00058471	2.87066	30.7074	TOP2A;ANKRD13B;STIL;RRM2;UBE2C;KIF14;HJURP;NCAPG;PCSK9;ATP1A3;MKI67;SHCBP1;ASPM;HLA-DMB;DEPDC1;NUSAP1;CYP1B1;KIF2C;PTX3;GTSE1;HIST1H4E;CEP55;DLGAP5	3	20
COVID-19_Related_Gene_Sets	SARS perturbation Down Genes PBMCs GDS1028:GPL201	20/220	2.73702e-05	0.000619252	3.10065	32.5756	SPON2;CD74;NKG7;CTSW;RUNX3;ARL4C;CD2;GZMK;KLRK1;GNLY;CD8A;LCK;CCL5;TBX21;CCL4;IL2RB;HLA-DPB1;HLA-DRA;CD247;CRLF3	19	1
COVID-19_Related_Gene_Sets	Down-regulated by SARS-CoV-2 2 MOI in A549 from GSE147507	34/500	3.09797e-05	0.000623036	2.28258	23.6982	EPHB6;CDCA5;GMNN;HJURP;NCAPG;PCSK9;MCM10;MKI67;PRSS23;NCALD;HLA-DMB;CDC45;ORC1;ZNF703;E2F1;NUSAP1;MYBL2;GTSE1;E2F7;PDK2;MAP2K6;E2F8;RRM2;IFFO2;CDC6;CDC25A;DHFR;TPPP3;KIF18B;CCNE2;BIN1;KIF2C;LLGL2;APOBEC3B	9	25
COVID-19_Related_Gene_Sets	Up-regulated by SARS-CoV-2 in ferret trachea from GSE147507	26/436	0.00178689	0.0323427	1.96378	12.4254	TOP2A;CXCL9;ZDHHC20;NCAPG;SMC6;MTDH;PPP4R2;CASP10;RNF138;MYB;CEP55;DLGAP5;TAPT1;PLK4;CSNK1G3;ALG6;SHCBP1;ASPM;SLC9A4;REST;SLCO4C1;ANP32E;DEPDC1;DNA2;ZNF654;ERGIC2	1	25
COVID-19_Related_Gene_Sets	SARS-CoV perturbation Up Genes Vero E6 from GSE30589:GPL570:1	10/119	0.00480375	0.0790436	2.81263	15.0148	DUSP2;KLF5;ADAMTS1;DDIT3;MAFG;CDC42EP3;FOSB;IRS2;AREG;E2F8	3	7
COVID-19_Related_Gene_Sets	SARS coronavirus E2 glycoprotein precursor from Virus-Host PPI P-HIPSTer 2020	7/72	0.00798177	0.120392	3.2934	15.9091	CD4;CD8B;CD8A;CD7;BRCA1;ESR1;CD244	5	2
COVID-19_Related_Gene_Sets	Genes whose expression is altered by MHV infection	9/122	0.0162659	0.223145	2.43737	10.0388	MT-ATP6;CD74;MT-ND4;HIST1H4H;MT-CO3;MT-ND2;MT-ND3;MT-ATP8;MT-ND1	8	1
COVID-19_Related_Gene_Sets	Down-regulated by SARS-COV-2 infection of Calu3 cells	25/500	0.0184927	0.223145	1.62162	6.47088	EPHB6;TOP2A;PGAP3;GMNN;HJURP;NCAPG;PCSK9;MKI67;CDC45;ORC1;PDGFD;E2F1;GTSE1;DLGAP5;AGFG2;WWOX;RRM2;UBE2C;CDC6;GCAT;DHFR;TPPP3;KIF18B;KIF2C;TRIP13	6	19
COVID-19_Related_Gene_Sets	Down-regulated by SARS-CoV-2 2 MOI in Calu-3 from GSE147507	25/500	0.0184927	0.223145	1.62162	6.47088	EPHB6;TOP2A;PGAP3;GMNN;HJURP;NCAPG;PCSK9;MKI67;CDC45;ORC1;PDGFD;E2F1;GTSE1;DLGAP5;AGFG2;WWOX;RRM2;UBE2C;CDC6;GCAT;DHFR;TPPP3;KIF18B;KIF2C;TRIP13	6	19
COVID-19_Related_Gene_Sets	SARS perturbation Up Genes airway epithelium (HAE) from GSE47961:GPL6480:3	16/286	0.0217271	0.245787	1.81894	6.96506	C11ORF96;DUSP2;PLVAP;CXCL9;NKG7;NR1D1;SSTR3;OLFM1;SLCO4A1;CCL5;FCER1A;FOSB;PTX3;OR2B6;RBM11;APOBEC3B	9	6
COVID-19_Related_Gene_Sets	SARS-CoV perturbation Down Genes bronchial epithelial 2B4 from GSE17400:GPL570:6	7/98	0.0372578	0.392554	2.34926	7.72882	TOP2A;ASPM;UBE2C;RRAGD;NUSAP1;KIF14;NCAPG	0	7
COVID-19_Related_Gene_Sets	Gr5vs Gr 4	7/99	0.0390385	0.392554	2.32361	7.53594	VNN1;KRT14;THEM5;TGFBI;PRSS23;NEFH;TGM3	6	1
COVID-19_Related_Gene_Sets	Down-regulated by MERS and COVID-19 in Calu3 from two separate studies	5/61	0.0448044	0.405197	2.72314	8.45659	DHFR;RRM2;UBE2C;GTSE1;DLGAP5	0	5

### Sheet: Table S5
Table S5: Overlap of pathways enriched in DEGs associated with COVID-19 severity in acute KTRs and in DEGs between post-acute versus acute KTRs.
		Pathway enriched in DEGs associated with COVID-19 severity in acute KTRs								Pathway enriched in DEGs between post-acute versus acute KTRs
Database	Pathway	Overlap (# DEGs / # genes in pathway)	P-value	Adjusted p-value	Odds Ratio	Combined Score	DEGs in pathway	# Positively associated DEGs in pathway	# Negatively associated DEGs in pathway	Overlap (# DEGs / # genes in pathway)	P-value	Adjusted p-value	Odds Ratio	Combined Score	DEGs in pathway	# up-regulated DEGs in pathway	# down-regulated DEGs in pathway
GO_Biological_Process_2021	positive regulation of monocyte differentiation (GO:0045657)	5/10	7.17379e-06	0.00713468	30.5798	362.22	CD74;CD4;CSF1;IL34;HLA-DRB1	4	1	3/10	0.00204932	0.179396	15.4955	95.9209	CD74;CD4;HLA-DRB1	0	3
GO_Biological_Process_2021	peptide antigen assembly with MHC protein complex (GO:0002501)	4/6	1.46205e-05	0.00713468	61.0726	679.926	HLA-DMA;HLA-DMB;HLA-DRA;HLA-DRB1	4	0	5/6	8.34234e-08	0.000211395	181.511	2958.51	HLA-DMA;HLA-DMB;HLA-DRA;TAPBPL;HLA-DRB1	0	5
GO_Biological_Process_2021	regulation of monocyte differentiation (GO:0045655)	5/16	0.000106016	0.0240921	13.8956	127.171	CD74;CD4;CSF1;IL34;HLA-DRB1	4	1	3/16	0.00847612	0.314234	8.34115	39.7915	CD74;CD4;HLA-DRB1	0	3
GO_Biological_Process_2021	positive regulation of leukocyte mediated cytotoxicity (GO:0001912)	7/43	0.000385784	0.0618844	5.95536	46.8105	NCR3;KLRK1;CD160;HLA-DRA;XCL1;CD1C;HLA-DRB1	7	0	4/43	0.0284466	0.439777	3.70912	13.2034	ITGAM;SPI1;HLA-DRA;HLA-DRB1	2	2
GO_Biological_Process_2021	regulation of T-helper cell differentiation (GO:0045622)	3/6	0.000601251	0.0770387	30.4866	226.104	MYB;HLA-DRA;HLA-DRB1	2	1	2/6	0.0101917	0.335401	18.0473	82.7682	HLA-DRA;HLA-DRB1	0	2
GO_Biological_Process_2021	positive regulation of immune response (GO:0050778)	9/75	0.000621508	0.0770387	4.18326	30.8865	CD74;HLA-DMB;CCL5;MYB;SH2D1B;HLA-DRA;IL6ST;SKAP1;HLA-DRB1	7	2	6/75	0.0159164	0.400938	3.15156	13.0488	CD74;ITGAM;HLA-DMB;HLA-DRA;HLA-DRB1;CD177	2	4
GO_Biological_Process_2021	macrophage differentiation (GO:0030225)	4/15	0.00105741	0.110906	11.0989	76.0491	CSF1R;CD4;CSF1;HLA-DRB1	3	1	3/15	0.00702629	0.282613	9.03671	44.8049	CSF1R;CD4;HLA-DRB1	0	3
GO_Biological_Process_2021	negative regulation of glucose import (GO:0046325)	3/8	0.00160472	0.156288	18.2901	117.693	PID1;PEA15;GRB10	2	1	2/8	0.0183539	0.400938	12.0303	48.0961	PID1;GRB10	1	1
GO_Biological_Process_2021	positive regulation of CD4-positive, alpha-beta T cell differentiation (GO:0043372)	3/8	0.00160472	0.156288	18.2901	117.693	MYB;HLA-DRA;HLA-DRB1	2	1	3/8	0.000995837	0.120164	21.6959	149.961	HLA-DRA;ZBTB7B;HLA-DRB1	1	2
GO_Biological_Process_2021	peptidyl-tyrosine modification (GO:0018212)	7/56	0.001943	0.176619	4.37242	27.2993	TPST1;ZAP70;CSF1R;LCK;ABI3;ERBB2;FYN	6	1	5/56	0.0174999	0.400938	3.5499	14.3613	TPST2;CSF1R;ABI3;KIT;FYN	1	4
GO_Biological_Process_2021	positive regulation by symbiont of entry into host (GO:0075294)	3/10	0.00327827	0.18787	13.063	74.7261	CD74;CD4;HLA-DRB1	3	0	3/10	0.00204932	0.179396	15.4955	95.9209	CD74;CD4;HLA-DRB1	0	3
GO_Biological_Process_2021	positive regulation of viral entry into host cell (GO:0046598)	3/10	0.00327827	0.18787	13.063	74.7261	CD74;CD4;HLA-DRB1	3	0	3/10	0.00204932	0.179396	15.4955	95.9209	CD74;CD4;HLA-DRB1	0	3
GO_Biological_Process_2021	antigen processing and presentation of exogenous peptide antigen via MHC class II (GO:0019886)	9/98	0.00408638	0.22742	3.0985	17.042	CD74;HLA-DMA;HLA-DMB;HLA-DPB1;HLA-DRA;KIF2C;HLA-DRB1;HLA-DPA1;HLA-DQB1	8	1	8/98	0.00509842	0.269154	3.23019	17.0516	CD74;HLA-DMA;FCER1G;HLA-DMB;HLA-DPB1;HLA-DRA;HLA-DRB1;HLA-DPA1	1	7
GO_Biological_Process_2021	cellular response to amino acid stimulus (GO:0071230)	5/34	0.0042048	0.22933	5.26584	28.8122	RPTOR;RRAGD;FYN;NSMF;CPEB3	3	2	6/34	0.000268885	0.0725114	7.78278	63.984	RPTOR;NEURL1;KLHL22;FYN;MTOR;LAMTOR5	1	5
GO_Biological_Process_2021	antigen processing and presentation of peptide antigen via MHC class II (GO:0002495)	9/100	0.00467153	0.24425	3.03008	16.2602	CD74;HLA-DMA;HLA-DMB;HLA-DPB1;HLA-DRA;KIF2C;HLA-DRB1;HLA-DPA1;HLA-DQB1	8	1	8/100	0.00575472	0.282613	3.15964	16.2966	CD74;HLA-DMA;FCER1G;HLA-DMB;HLA-DPB1;HLA-DRA;HLA-DRB1;HLA-DPA1	1	7
GO_Biological_Process_2021	positive regulation of myeloid leukocyte differentiation (GO:0002763)	5/36	0.00540709	0.244769	4.9256	25.7118	CD74;CD4;CSF1;IL34;HLA-DRB1	4	1	4/36	0.0157266	0.400938	4.52211	18.7776	CD74;CD4;EVI2B;HLA-DRB1	1	3
GO_Biological_Process_2021	antigen processing and presentation of exogenous peptide antigen (GO:0002478)	9/103	0.00566906	0.244769	2.93292	15.1712	CD74;HLA-DMA;HLA-DMB;HLA-DPB1;HLA-DRA;KIF2C;HLA-DRB1;HLA-DPA1;HLA-DQB1	8	1	8/103	0.0068573	0.282613	3.05939	15.2432	CD74;HLA-DMA;FCER1G;HLA-DMB;HLA-DPB1;HLA-DRA;HLA-DRB1;HLA-DPA1	1	7
GO_Biological_Process_2021	regulation of CD4-positive, alpha-beta T cell differentiation (GO:0043370)	3/12	0.00573069	0.244769	10.1591	52.4402	HLA-DRA;RUNX3;HLA-DRB1	3	0	3/12	0.00360852	0.226123	12.0508	67.7792	HLA-DRA;ZBTB7B;HLA-DRB1	1	2
GO_Biological_Process_2021	negative regulation of glucose transmembrane transport (GO:0010829)	3/12	0.00573069	0.244769	10.1591	52.4402	PID1;PEA15;GRB10	2	1	2/12	0.0402866	0.514587	7.2167	23.1781	PID1;GRB10	1	1
GO_Biological_Process_2021	inflammatory response (GO:0006954)	15/230	0.00718815	0.257651	2.1442	10.5823	PTGFR;CSF1R;CXCL9;GPR68;TPST1;NCR3;VNN1;CCL5;CCL4;XCL1;PTX3;ACKR1;CCR5;FOLR2;KLRG1	11	4	11/230	0.0489904	0.549734	1.82338	5.49956	CSF1R;CIITA;PTGIR;CEBPB;IL10RB;KIT;TLR5;S100A9;CD44;S100A8;PTGDR	6	5
GO_Biological_Process_2021	positive regulation of CD4-positive, alpha-beta T cell activation (GO:2000516)	3/13	0.00727507	0.257651	9.14268	45.0122	HLA-DRA;XCL1;HLA-DRB1	3	0	4/13	0.000311658	0.0725114	16.0977	129.966	HLA-DRA;ZBTB7B;CD55;HLA-DRB1	2	2
GO_Biological_Process_2021	T cell differentiation (GO:0030217)	5/41	0.00943735	0.285572	4.24039	19.7733	ZAP70;CD4;CD8A;LCK;CHD7	4	1	5/41	0.00477013	0.262772	5.03291	26.9028	JAG2;CD4;SPI1;FCER1G;KIT	2	3
GO_Biological_Process_2021	positive regulation of CD4-positive, CD25-positive, alpha-beta regulatory T cell differentiation (GO:0032831)	2/5	0.00952953	0.285572	20.2925	94.4281	HLA-DRA;HLA-DRB1	2	0	2/5	0.00691795	0.282613	24.0643	119.687	HLA-DRA;HLA-DRB1	0	2
GO_Biological_Process_2021	regulation of T cell proliferation (GO:0042129)	7/76	0.0106295	0.305122	3.10184	14.0951	HLA-DMB;CCL5;HLA-DPB1;CD3E;IL6ST;HLA-DRB1;HLA-DPA1	6	1	6/76	0.0168988	0.400938	3.10638	12.6756	SPN;CEBPB;HLA-DMB;HLA-DPB1;HLA-DRB1;HLA-DPA1	1	5
GO_Biological_Process_2021	cellular response to acid chemical (GO:0071229)	4/28	0.0114294	0.311888	5.0836	22.7316	RPTOR;RRAGD;NSMF;CPEB3	2	2	4/28	0.00647445	0.282613	6.03197	30.4005	RPTOR;NEURL1;MTOR;LAMTOR5	1	3
GO_Biological_Process_2021	positive regulation of cytokine production (GO:0001819)	19/335	0.0115514	0.311888	1.85003	8.2529	CD74;CSF1R;AIRE;ROCK2;SERPINF2;RFTN1;BRCA1;MMP8;CD2;CD4;DDIT3;HLA-DPB1;CYP1B1;XCL1;CD58;IL6ST;TIGIT;CD244;HLA-DPA1	12	7	19/335	0.00205307	0.179396	2.20499	13.6454	CD74;CSF1R;CEBPB;FCER1G;RFTN1;OSM;LILRA5;BATF;SULF2;C3;CD4;HLA-DPB1;FLOT1;CYP1B1;TRIM27;ZBTB7B;TLR5;HLA-DPA1;LAMTOR5	11	8
GO_Biological_Process_2021	protein repair (GO:0030091)	2/6	0.0139937	0.334744	15.2186	64.9703	PCMT1;MSRB3	0	2	3/6	0.000370381	0.0725114	36.1636	285.728	PCMT1;MSRB2;MSRB1	3	0
GO_Biological_Process_2021	cellular response to interferon-gamma (GO:0071346)	9/121	0.0154879	0.351963	2.45926	10.2495	CCL5;CCL4;HLA-DPB1;HLA-DRA;XCL1;CD58;HLA-DRB1;HLA-DPA1;HLA-DQB1	8	1	7/121	0.0462681	0.536331	2.22444	6.83638	CIITA;HLA-DPB1;HLA-DRA;FCGR1A;HLA-DRB1;CD44;HLA-DPA1	2	5
GO_Biological_Process_2021	response to amino acid (GO:0043200)	4/32	0.0181669	0.363226	4.35647	17.4614	RPTOR;RRAGD;NSMF;CPEB3	2	2	4/32	0.0104466	0.33938	5.16919	23.5792	RPTOR;NEURL1;MTOR;LAMTOR5	1	3
GO_Biological_Process_2021	adaptive immune response based on somatic recombination of immune receptors built from immunoglobulin superfamily domains (GO:0002460)	3/20	0.0245857	0.396982	5.3761	19.9216	JAG1;CD8A;HLA-DRB1	2	1	3/20	0.0159301	0.400938	6.37721	26.3988	CD55;HLA-DRB1;IL18BP	1	2
GO_Biological_Process_2021	regulation of CD4-positive, alpha-beta T cell activation (GO:2000514)	2/8	0.0250388	0.396982	10.1447	37.4067	HLA-DRA;HLA-DRB1	2	0	3/8	0.000995837	0.120164	21.6959	149.961	HLA-DRA;CD55;HLA-DRB1	1	2
GO_Biological_Process_2021	positive regulation of memory T cell differentiation (GO:0043382)	2/9	0.0315213	0.425762	8.69497	30.0593	HLA-DRA;HLA-DRB1	2	0	2/9	0.0231797	0.439777	10.3112	38.8161	HLA-DRA;HLA-DRB1	0	2
GO_Biological_Process_2021	regulation of reactive oxygen species metabolic process (GO:2000377)	5/57	0.03492	0.449408	2.93322	9.84007	PID1;NOXA1;CYP1B1;BRCA1;COQ7	2	3	6/57	0.0042991	0.253347	4.26784	23.2569	ARF4;PID1;GADD45A;AKR1C1;NOXA1;CYP1B1	4	2
GO_Biological_Process_2021	regulation of viral entry into host cell (GO:0046596)	4/39	0.0349375	0.449408	3.48391	11.6857	CD74;CD4;PTX3;HLA-DRB1	3	1	6/39	0.000581827	0.0982899	6.60187	49.1796	SNX3;CD74;CIITA;CD4;TRIM27;HLA-DRB1	2	4
GO_Biological_Process_2021	cellular response to leucine (GO:0071233)	2/10	0.0385821	0.463495	7.6077	24.7628	RPTOR;RRAGD	1	1	3/10	0.00204932	0.179396	15.4955	95.9209	RPTOR;KLHL22;MTOR	0	3
GO_Biological_Process_2021	regulation of memory T cell differentiation (GO:0043380)	2/10	0.0385821	0.463495	7.6077	24.7628	HLA-DRA;HLA-DRB1	2	0	2/10	0.0284623	0.439777	9.0218	32.1102	HLA-DRA;HLA-DRB1	0	2
GO_Biological_Process_2021	response to leucine (GO:0043201)	2/10	0.0385821	0.463495	7.6077	24.7628	RPTOR;RRAGD	1	1	3/10	0.00204932	0.179396	15.4955	95.9209	RPTOR;KLHL22;MTOR	0	3
GO_Biological_Process_2021	positive regulation of viral life cycle (GO:1903902)	3/24	0.0397577	0.473447	4.35118	14.0323	CD74;CD4;HLA-DRB1	3	0	3/24	0.0261236	0.439777	5.16144	18.813	CD74;CD4;HLA-DRB1	0	3
GO_Biological_Process_2021	positive regulation of vascular endothelial growth factor production (GO:0010575)	3/25	0.0441411	0.491901	4.15319	12.9594	CYP1B1;BRCA1;IL6ST	0	3	3/25	0.0291045	0.446975	4.92658	17.4246	C3;CYP1B1;SULF2	1	2
GO_Biological_Process_2021	positive regulation of protein tyrosine kinase activity (GO:0061098)	4/42	0.0441604	0.491901	3.20837	10.0099	CSF1R;IL34;FYN;AREG	3	1	6/42	0.000873597	0.120164	6.05078	42.615	CSF1R;TGFA;FYN;FCGR1A;AREG;LILRA5	4	2
GO_Biological_Process_2021	positive regulation of intracellular signal transduction (GO:1902533)	25/546	0.0457672	0.491901	1.47484	4.54869	ROCK2;IRS2;ATP2C1;AREG;MTDH;RPTOR;CASP10;PDGFD;CCL5;CCL4;ERBB2;FYN;TNFAIP8L3;BOK;CD74;MIB2;ZDHHC13;MMP8;ESR1;CD4;LCK;DDIT3;RRAGD;HLA-DRB1;LIMS1	12	13	22/546	0.0419685	0.530222	1.53176	4.85694	CX3CR1;CD74;HGF;OSM;TGFA;CFLAR;TXN;AREG;LILRA5;RPTOR;CD4;KIT;NUP62;S100A12;FYN;TRIM27;CARD16;IKBKE;S100A9;HLA-DRB1;S100A8;LAMTOR5	13	9
GO_Biological_Process_2021	positive regulation of T cell differentiation (GO:0045582)	4/43	0.0475092	0.498315	3.12594	9.52422	ZAP70;VNN1;HLA-DRA;HLA-DRB1	3	1	4/43	0.0284466	0.439777	3.70912	13.2034	DUSP10;BCL6;HLA-DRA;HLA-DRB1	1	3
GO_Biological_Process_2021	negative regulation of intrinsic apoptotic signaling pathway in response to DNA damage (GO:1902230)	3/26	0.0487543	0.501709	3.97241	12.0005	CD74;SFRP2;ZNF385A	3	0	3/26	0.0322574	0.475802	4.71214	16.1815	CDKN2D;CD74;CD44	2	1
GO_Biological_Process_2021	negative regulation of protein localization to membrane (GO:1905476)	3/26	0.0487543	0.501709	3.97241	12.0005	KCNE1;PID1;ABI3	2	1	4/26	0.00493274	0.265948	6.58101	34.9574	TMEM59;KCNE1;PID1;ABI3	2	2
GO_Biological_Process_2021	positive regulation of G1/S transition of mitotic cell cycle (GO:1900087)	3/26	0.0487543	0.501709	3.97241	12.0005	RPTOR;ADAMTS1;CDC6	2	1	3/26	0.0322574	0.475802	4.71214	16.1815	LSM10;RPTOR;MTBP	1	2
KEGG_2021_Human	Hematopoietic cell lineage	17/99	1.43671e-08	3.5774e-06	6.43651	116.233	CSF1R;CSF1;ITGA1;CD1C;CD3E;CD2;HLA-DMA;CD4;HLA-DMB;CD8B;CD8A;CD7;HLA-DPB1;HLA-DRA;HLA-DRB1;HLA-DPA1;HLA-DQB1	15	2	14/99	4.38024e-07	0.000112134	6.05505	88.6519	CSF1R;ITGAM;HLA-DMA;CD4;HLA-DMB;KIT;HLA-DPB1;HLA-DRA;CD59;FCGR1A;HLA-DRB1;CD44;CD55;HLA-DPA1	5	9
KEGG_2021_Human	Th1 and Th2 cell differentiation	16/92	3.16744e-08	3.94346e-06	6.52767	112.718	JAG1;CD3E;RUNX3;ZAP70;HLA-DMA;CD4;HLA-DMB;LCK;TBX21;IL2RB;HLA-DPB1;HLA-DRA;CD247;HLA-DRB1;HLA-DPA1;HLA-DQB1	15	1	12/92	6.89325e-06	0.000588224	5.49499	65.3078	JAG2;HLA-DMA;PPP3R1;CD4;HLA-DMB;IL2RB;HLA-DPB1;HLA-DRA;RBPJ;DLL1;HLA-DRB1;HLA-DPA1	2	10
KEGG_2021_Human	Th17 cell differentiation	16/107	2.79634e-07	2.32096e-05	5.44744	82.2007	CD3E;ZAP70;HLA-DMA;CD4;HLA-DMB;LCK;TBX21;IL2RB;IL21R;HLA-DPB1;HLA-DRA;CD247;IL6ST;HLA-DRB1;HLA-DPA1;HLA-DQB1	15	1	10/107	0.000648105	0.0150832	3.7591	27.5973	PPP3R1;HLA-DMA;CD4;HLA-DMB;IL2RB;HLA-DPB1;HLA-DRA;HLA-DRB1;MTOR;HLA-DPA1	1	9
KEGG_2021_Human	Asthma	8/31	4.22687e-06	0.000263123	10.6772	132.12	HLA-DMA;HLA-DMB;HLA-DPB1;FCER1A;HLA-DRA;HLA-DRB1;HLA-DPA1;HLA-DQB1	8	0	7/31	1.5243e-05	0.000780443	10.6152	117.738	HLA-DMA;HLA-DMB;FCER1G;HLA-DPB1;HLA-DRA;HLA-DRB1;HLA-DPA1	1	6
KEGG_2021_Human	Antigen processing and presentation	12/78	6.3488e-06	0.00031617	5.60441	67.0694	CD74;HLA-DMA;CD4;HLA-DMB;CD8B;CD8A;HLA-DPB1;HLA-DRA;KIR3DL2;HLA-DRB1;HLA-DPA1;HLA-DQB1	12	0	12/78	1.16292e-06	0.000148853	6.66541	91.08	CD74;CIITA;HLA-DMA;CD4;HLA-DMB;HSPA1L;RFX5;HSPA6;HLA-DPB1;HLA-DRA;HLA-DRB1;HLA-DPA1	2	10
KEGG_2021_Human	Graft-versus-host disease	8/42	4.64089e-05	0.00192597	7.21867	72.0281	HLA-DMA;HLA-DMB;HLA-DPB1;HLA-DRA;KIR3DL2;HLA-DRB1;HLA-DPA1;HLA-DQB1	8	0	6/42	0.000873597	0.0169367	6.05078	42.615	HLA-DMA;HLA-DMB;HLA-DPB1;HLA-DRA;HLA-DRB1;HLA-DPA1	0	6
KEGG_2021_Human	Allograft rejection	7/38	0.000173434	0.00539813	6.91769	59.9052	HLA-DMA;HLA-DMB;HLA-DPB1;HLA-DRA;HLA-DRB1;HLA-DPA1;HLA-DQB1	7	0	6/38	0.000503689	0.0128944	6.80853	51.7009	HLA-DMA;HLA-DMB;HLA-DPB1;HLA-DRA;HLA-DRB1;HLA-DPA1	0	6
KEGG_2021_Human	Inflammatory bowel disease	9/65	0.000209739	0.00580278	4.93283	41.7793	HLA-DMA;HLA-DMB;TBX21;IL21R;HLA-DPB1;HLA-DRA;HLA-DRB1;HLA-DPA1;HLA-DQB1	9	0	8/65	0.000354372	0.0100799	5.10898	40.5917	HLA-DMA;IL18RAP;HLA-DMB;HLA-DPB1;HLA-DRA;TLR5;HLA-DRB1;HLA-DPA1	2	6
KEGG_2021_Human	Type I diabetes mellitus	7/43	0.000385784	0.00873276	5.95536	46.8105	HLA-DMA;HLA-DMB;HLA-DPB1;HLA-DRA;HLA-DRB1;HLA-DPA1;HLA-DQB1	7	0	6/43	0.000992385	0.0169367	5.88694	40.7105	HLA-DMA;HLA-DMB;HLA-DPB1;HLA-DRA;HLA-DRB1;HLA-DPA1	0	6
KEGG_2021_Human	Viral myocarditis	8/60	0.000608023	0.0126165	4.71551	34.9197	HLA-DMA;HLA-DMB;HLA-DPB1;HLA-DRA;FYN;HLA-DRB1;HLA-DPA1;HLA-DQB1	8	0	8/60	0.000202135	0.00730475	5.60167	47.6511	HLA-DMA;HLA-DMB;HLA-DPB1;HLA-DRA;FYN;CD55;HLA-DRB1;HLA-DPA1	1	7
KEGG_2021_Human	Intestinal immune network for IgA production	7/48	0.00076818	0.0147136	5.22775	37.4907	HLA-DMA;HLA-DMB;HLA-DPB1;HLA-DRA;HLA-DRB1;HLA-DPA1;HLA-DQB1	7	0	6/48	0.00178276	0.0268463	5.18478	32.8175	HLA-DMA;HLA-DMB;HLA-DPB1;HLA-DRA;HLA-DRB1;HLA-DPA1	0	6
KEGG_2021_Human	Cell adhesion molecules	13/148	0.000931932	0.0165751	2.96238	20.6722	CD2;HLA-DMA;CD4;HLA-DMB;CD8B;CD8A;HLA-DPB1;HLA-DRA;CD58;TIGIT;HLA-DRB1;HLA-DPA1;HLA-DQB1	12	1	10/148	0.00707095	0.0724065	2.63667	13.0562	SPN;HLA-DMA;CD4;ITGAM;HLA-DMB;SELL;HLA-DPB1;HLA-DRA;HLA-DRB1;HLA-DPA1	2	8
KEGG_2021_Human	Autoimmune thyroid disease	7/53	0.00140198	0.0232729	4.65831	30.6045	HLA-DMA;HLA-DMB;HLA-DPB1;HLA-DRA;HLA-DRB1;HLA-DPA1;HLA-DQB1	7	0	6/53	0.00297748	0.036297	4.63201	26.9429	HLA-DMA;HLA-DMB;HLA-DPB1;HLA-DRA;HLA-DRB1;HLA-DPA1	0	6
KEGG_2021_Human	Human T-cell leukemia virus 1 infection	16/219	0.00184257	0.028675	2.42776	15.2866	ADCY4;CD3E;CCNA2;CCNB2;HLA-DMA;CD4;HLA-DMB;CCNE2;LCK;IL2RB;HLA-DPB1;E2F1;HLA-DRA;HLA-DRB1;HLA-DPA1;HLA-DQB1	11	5	14/219	0.00264922	0.0339101	2.49508	14.8045	SPI1;TRRAP;PTEN;PPP3R1;HLA-DMA;CD4;ADCY9;HLA-DMB;IL2RB;HLA-DPB1;TBPL1;HLA-DRA;HLA-DRB1;HLA-DPA1	4	10
KEGG_2021_Human	Epstein-Barr virus infection	15/202	0.00215626	0.0298282	2.46886	15.1573	CD3E;RUNX3;CCNA2;HLA-DMA;HLA-DMB;CCNE2;HLA-DPB1;E2F1;HLA-DRA;CD58;CD247;HLA-DRB1;HLA-DPA1;HLA-DQB1;MAP2K6	10	5	13/202	0.00350004	0.0407277	2.51032	14.1958	MAP2K3;GADD45A;RBPJ;HLA-DMA;HLA-DMB;HLA-DPB1;HLA-DRA;CIR1;IKBKE;HLA-DRB1;CD44;HLA-DPA1;MAP2K6	6	7
KEGG_2021_Human	Rheumatoid arthritis	9/93	0.00287205	0.037639	3.28378	19.2191	HLA-DMA;HLA-DMB;CSF1;CCL5;HLA-DPB1;HLA-DRA;HLA-DRB1;HLA-DPA1;HLA-DQB1	8	1	9/93	0.00093011	0.0169367	3.90205	27.2372	HLA-DMA;ATP6V0E1;HLA-DMB;HLA-DPB1;HLA-DRA;ATP6V1E1;ATP6V1C1;HLA-DRB1;HLA-DPA1	3	6
KEGG_2021_Human	Toxoplasmosis	9/112	0.00966443	0.120322	2.6754	12.412	HLA-DMA;HLA-DMB;HLA-DPB1;HLA-DRA;CCR5;HLA-DRB1;MAP2K6;HLA-DPA1;HLA-DQB1	8	1	13/112	1.05974e-05	0.000678236	4.81481	55.1532	MAP2K3;CIITA;HSPA1L;IL10RB;HSPA6;GNAI3;HLA-DMA;HLA-DMB;HLA-DPB1;HLA-DRA;HLA-DRB1;MAP2K6;HLA-DPA1	6	7
KEGG_2021_Human	Staphylococcus aureus infection	8/95	0.0109751	0.128807	2.81336	12.6942	HLA-DMA;HLA-DMB;KRT14;HLA-DPB1;HLA-DRA;HLA-DRB1;HLA-DPA1;HLA-DQB1	8	0	9/95	0.00108357	0.0173372	3.81092	26.019	C3;HLA-DMA;ITGAM;HLA-DMB;HLA-DPB1;HLA-DRA;FCGR1A;HLA-DRB1;HLA-DPA1	2	7
KEGG_2021_Human	Leishmaniasis	7/77	0.0113805	0.128807	3.05737	13.6843	HLA-DMA;HLA-DMB;HLA-DPB1;HLA-DRA;HLA-DRB1;HLA-DPA1;HLA-DQB1	7	0	9/77	0.000228274	0.00730475	4.82417	40.4505	C3;HLA-DMA;ITGAM;HLA-DMB;HLA-DPB1;HLA-DRA;FCGR1A;HLA-DRB1;HLA-DPA1	2	7
COVID-19_Related_Gene_Sets_2021	COVID-19 patients PBMC up	52/514	1.91955e-13	1.24497e-11	3.63016	106.297	TOP2A;HJURP;KIF14;MCM10;MKI67;AREG;MS4A4A;RPH3A;ADAMTS2;GRB10;MYBL2;GTSE1;CEP55;DLGAP5;RMI1;ITGA1;KNL1;RNASE2;CDC25A;CCNA2;TPST1;ASPM;DEPDC1B;SLCO4A1;ITGA7;KIF2C;FKBP9;TMEM45A;KCNE1;CDCA5;NCAPG;ACVR1B;CCNB2;CDC45;ORC1;E2F1;WASF1;MAPK6;BUB1;CENPU;STIL;RRM2;UBE2C;CDC6;ELL2;SHCBP1;NET1;KIF18B;MAFG;NDUFAF1;TRIP13;KIAA1958	0	52	25/514	0.00362471	0.0465882	1.87953	10.5629	KCNE1;SMARCD3;CTNND1;AREG;MS4A4A;LMNB1;JPH4;SNX3;APOL4;GRB10;METTL9;PPARGC1B;SEMA6B;OLAH;GSTO1;HGF;SQOR;CARD6;TDRD9;MCEMP1;ADA2;PGD;DUSP7;MAFG;PPARG	19	6
COVID-19_Related_Gene_Sets_2021	Top 500 up genes from control vs. Ad5-hACE2 for SARS-CoV-2 infection in mouse lung from GSE158069	37/391	4.04942e-09	1.41418e-07	3.30568	63.8812	CXCL9;GPR68;NCAPG;CTSW;BRCA1;JAKMIP1;MKI67;CD3E;AREG;CCL5;TBX21;CCL4;SLAMF8;HIVEP3;TIGIT;CCR5;GTSE1;E2F8;WDHD1;GALNT6;RRM2;UBE2C;RFTN1;MATK;NKG7;RUNX3;SHCBP1;ZAP70;MELK;KIF18B;LCK;CD8A;IL2RB;CD7;KIF2C;CD247;TGFBI	24	13	17/391	0.0381034	0.216249	1.65553	5.40938	SLC37A2;CD84;FCER1G;RFTN1;CST7;AREG;PLB1;IL18BP;BATF;LMNB1;HK3;IL2RB;MNDA;HIVEP3;UPP1;TGFBI;PACSIN1	9	8
COVID-19_Related_Gene_Sets_2021	Top 500 up genes for SARS-CoV-2 infection in Mesocricetus auratus hamster lung Day 5 from GSE162208	29/377	1.2588e-05	0.00027214	2.60181	29.3556	TOP2A;TNFAIP8;AIRE;CTSW;CD3E;MS4A4A;KLRK1;CXCR3;CCL5;TBX21;CCL4;PCLAF;SLAMF8;CCR5;TIGIT;DLGAP5;GALNT6;DUSP2;RMI2;STARD5;NKG7;MCOLN2;SHCBP1;CD2;GZMK;ZAP70;LCK;XCL1;KIF2C	20	9	21/377	0.00152929	0.0230448	2.16704	14.0488	CD53;CSRNP1;SERPINB1;CD84;SLC37A2;FCER1G;TTYH2;OSM;SLA;CST7;SLC2A6;IL18BP;MS4A4A;BATF;LMNB1;VMP1;UGCG;SOCS3;DOK2;NAMPT;UPP1	15	6
COVID-19_Related_Gene_Sets_2021	SARS perturbation; 220 Down Genes from GEN3VA; Human PBMCs; Accession: GDS1028 Platform: GPL201	20/212	1.59747e-05	0.000315327	3.23119	35.6869	SPON2;CD74;NKG7;CTSW;RUNX3;ARL4C;CD2;GZMK;KLRK1;GNLY;CD8A;LCK;CCL5;TBX21;CCL4;IL2RB;HLA-DPB1;HLA-DRA;CD247;CRLF3	19	1	13/212	0.00524885	0.0588141	2.38294	12.5098	CD53;CX3CR1;CD74;FCER1G;CST7;RGS2;IL18RAP;VNN2;SELL;IL2RB;HLA-DPB1;HLA-DRA;CD44	8	5
COVID-19_Related_Gene_Sets_2021	Top 500 up genes for SARS-CoV-2 infection in Rhesus macaques at Group 2 dose in Bronchoalveolar Lavage at 4 DPI from GSE156701	31/468	0.000110971	0.00186596	2.21171	20.1403	TOP2A;CXCL9;AIRE;ZBTB46;MKI67;MS4A4A;ENHO;CCNB2;GNLY;IL21R;KNTC1;TIGIT;CCR5;BUB1;DLGAP5;MAP2K6;PLK4;GALNT7;RRM2;PYHIN1;NKG7;RUNX3;DHFR;OLFM1;GZMM;ABI3;KRT14;PLEKHO1;NSMF;PDE7A;APOBEC3B	17	14	20/468	0.0304915	0.189402	1.62899	5.68569	PTGIR;SFMBT2;HGF;AQP9;TBC1D8;NDRG1;FBXO41;MS4A4A;SULF2;C3;ARHGAP22;DNPEP;SELL;ABI3;RASA4;MAN1A1;MTPAP;PELO;MAP2K6;PACSIN1	9	11
COVID-19_Related_Gene_Sets_2021	Top 500 down genes for COVID-19 mild disease in human NK cells from GSE165461	31/491	0.000259326	0.0040598	2.09857	17.3288	TNFAIP8;AHNAK;TUBD1;PRR5L;DTX3;CD1C;HERC4;PDZD4;ITPRIPL1;CALHM2;GNLY;ADGRG5;KNTC1;EXOSC3;TRMT1L;MAP2K6;GALNT7;MGMT;CD160;ADHFE1;CPSF2;ZDHHC13;HIC1;NCR3;PPP2R2B;ESYT1;LRIF1;DNASE1;CD244;CHMP5;PAOX	18	13	24/491	0.0040619	0.0485104	1.88788	10.3949	CX3CR1;CD53;RIPOR2;PRR7;AHNAK;HSPA1L;CRADD;UBXN2B;PRR5L;IKZF2;TSPAN32;BATF;LSM10;APBB1IP;SPN;ZNF808;CRACR2A;RASSF4;PLCH2;TRIM27;ESYT1;GCLM;SKAP2;MAP2K6	13	11
COVID-19_Related_Gene_Sets_2021	Top 500 up genes for SARS-CoV-2 infection in Mesocricetus auratus hamster lung Day 3 from GSE162208	23/370	0.00189892	0.0239474	2.04937	12.8423	ABCA1;SUZ12;SUV39H2;AIRE;SLC12A1;NKG7;MKI67;PRSS23;RNF2;MS4A4A;CCNA2;HERC4;TEF;ADGRG5;CCL5;IL2RB;SLAMF8;DEPDC1;LRRN1;ACKR1;CCR5;DLGAP5;ARL8B	11	12	16/370	0.045089	0.24255	1.64477	5.09732	CIITA;PFKFB3;TTYH2;HPGD;BAZ1A;SLC2A6;DLL1;MS4A4A;LILRA5;LMNB1;UGCG;DACH1;SELL;NAMPT;KIT;IL2RB	10	6
COVID-19_Related_Gene_Sets_2021	SARS-CoV perturbation; 119 Up Genes from GEN3VA; Human Vero E6 cells; Accession: GSE30589 Platform: GPL570 Entry 1	10/108	0.00238362	0.0277477	3.13012	18.9032	DUSP2;KLF5;ADAMTS1;DDIT3;MAFG;CDC42EP3;FOSB;IRS2;AREG;E2F8	3	7	12/108	3.58249e-05	0.00120427	4.57538	46.8375	CSRNP1;RGS2;CEBPB;KLF6;PFKFB3;CEBPD;NFIL3;GADD45A;MAFG;AREG;IER2;IER3	12	0
COVID-19_Related_Gene_Sets_2021	Top 500 up genes for SARS-CoV-2 infection in Rhesus macaques at Group 3 dose in PBMCs at 4 DPI from GSE156701	26/477	0.00587239	0.0620015	1.78139	9.1519	CSF1;LGALSL;PRR5L;JAKMIP1;MKI67;AMOT;IL21R;CYP1B1;TNFAIP8L3;PCDH1;CCR5;S1PR5;SAMD3;BARD1;WDHD1;FGFBP2;CDADC1;NKG7;CDC6;MCOLN2;GZMH;CD4;SLCO4A1;ABI3;NMUR1;APOBEC3B	15	11	21/477	0.0203907	0.151029	1.68296	6.55121	CX3CR1;PTGIR;CTNND1;LGALSL;PRR5L;PCTP;IL18BP;NUP93;C3;SPN;CD4;ADCY9;ACAP1;DNPEP;ABI3;MICAL1;CYP1B1;FLYWCH2;MAN1A1;RNF150;RGL4	7	14
COVID-19_Related_Gene_Sets_2021	Top 500 down genes for COVID-19 severe disease in human NK cells from GSE165461	26/485	0.00722884	0.0698275	1.7496	8.62499	TNFAIP8;AHNAK;ROCK2;TTC22;TUBD1;PRR5L;HERC4;PDZD4;ITPRIPL1;GNLY;ADGRG5;KNTC1;TIGIT;AGFG2;TRMT1L;MAP2K6;KLRG1;GALNT7;MGMT;CPSF2;ZDHHC13;FEZ1;GPD2;LRIF1;DNASE1;CHMP5	12	14	21/485	0.0239354	0.165883	1.65325	6.17057	CX3CR1;CD53;RIPOR2;NQO2;RGS19;AHNAK;HSPA1L;GSTO1;AGTRAP;PRR5L;SYNJ2BP;IKZF2;BATF;LSM10;SPN;ZNF808;RASSF4;PPP2R3C;WDPCP;GCLM;MAP2K6	12	9
COVID-19_Related_Gene_Sets_2021	500 genes up-regulated by SARS-CoV-2 in human A549 cells from GSE154613	23/476	0.0325187	0.213964	1.56107	5.34814	ABCA1;BTG3;SNAP25;CLIC4;CSF1;ESCO1;SLC44A1;IRS2;ELL2;DRAM1;KLF5;VNN1;PPP4R2;CASP10;DDIT3;FEZ1;TLK2;CYP1B1;FOSB;TGFBI;IL6ST;MAPK6;CPVL	5	18	33/476	8.64974e-07	4.72492e-05	2.78847	38.9286	CEBPB;CEBPD;BCL2A1;EPAS1;SLC2A3;SLC2A6;C3;SOCS3;UGCG;RGS2;DUSP10;UGP2;NFIL3;NAMPT;CYP1B1;IKBKE;SLC12A7;IER2;CD55;IER3;MAP2K3;SRGN;GABARAPL1;AKR1C1;ACSL4;BAZ1A;CFLAR;KLF6;RAB31;BCL6;TOP1;TGFBI;CD44	27	6
WikiPathway_2021_Human	Pathogenesis of SARS-CoV-2 Mediated by nsp9-nsp10 Complex WP4884	11/21	8.43189e-12	2.85841e-09	33.9509	865.713	CD2;ZAP70;CD4;CD8B;CD8A;LCK;HLA-DRA;FYN;CD247;CD3E;HLA-DRB1	11	0	4/21	0.00219706	0.235043	8.51879	52.1404	CD4;HLA-DRA;FYN;HLA-DRB1	0	4
WikiPathway_2021_Human	Allograft Rejection WP2328	10/89	0.000536117	0.0363487	3.88676	29.2718	CXCL9;HLA-DMA;ABCB1;HLA-DMB;GNLY;HLA-DPB1;HLA-DRA;HLA-DRB1;HLA-DPA1;HLA-DQB1	10	0	8/89	0.00282271	0.235043	3.59076	21.078	C3;HLA-DMA;HLA-DMB;HLA-DPB1;HLA-DRA;CD55;HLA-DRB1;HLA-DPA1	1	7
WikiPathway_2021_Human	Interferon type I signaling pathways WP585	6/54	0.00724957	0.179279	3.82002	18.8205	RPTOR;ZAP70;LCK;IRS2;FYN;MAP2K6	4	2	6/54	0.00327465	0.235043	4.53528	25.9488	RPTOR;MAP2K3;SOCS3;FYN;MTOR;MAP2K6	3	3
WikiPathway_2021_Human	Cytokines and Inflammatory Response WP530	4/26	0.0087739	0.185897	5.54631	26.2672	CD4;CSF1;HLA-DRA;HLA-DRB1	3	1	3/26	0.0322574	0.355809	4.71214	16.1815	CD4;HLA-DRA;HLA-DRB1	0	3
WikiPathway_2021_Human	Sulindac Metabolic Pathway WP2542	2/5	0.00952953	0.19003	20.2925	94.4281	CYP1B1;MSRB3	0	2	2/5	0.00691795	0.235043	24.0643	119.687	MSRB2;CYP1B1	2	0
WikiPathway_2021_Human	Ebola Virus Pathway on Host WP4217	9/129	0.0225334	0.318284	2.29436	8.70194	HLA-DMA;HLA-DMB;CLEC10A;ITGA1;HLA-DPB1;HLA-DRA;HLA-DRB1;HLA-DPA1;HLA-DQB1	8	1	9/129	0.0084742	0.235043	2.72636	13.0067	SOCS3;HLA-DMA;HLA-DMB;HLA-DPB1;HLA-DRA;TOP1;IKBKE;HLA-DRB1;HLA-DPA1	2	7

### Sheet: Table S6
Table S6: Neutrophil related functions are not enriched in DEGs between post-acute versus acute KTRs.
Pathway	Overlap (# DEGs / # genes in pathway)	P-value	Adjusted p-value	DEGs in pathway
regulation of neutrophil chemotaxis (GO:0090022)	4/25	0.008	0.266	DPP4;CD74;XCL1;MCU
positive regulation of neutrophil chemotaxis (GO:0090023)	3/19	0.021	0.392	CD74;XCL1;MCU
positive regulation of neutrophil migration (GO:1902624)	3/22	0.032	0.426	CD74;XCL1;MCU
neutrophil activation (GO:0042119)	2/16	0.091	0.625	CCL5;DNASE1
neutrophil chemotaxis (GO:0030593)	4/70	0.184	0.643	CXCL9;CCL5;CCL4;XCL1
neutrophil migration (GO:1990266)	4/77	0.231	0.644	CXCL9;CCL5;CCL4;XCL1
regulation of neutrophil migration (GO:1902622)	1/10	0.277	0.644	SLAMF8
neutrophil activation involved in immune response (GO:0002283)	12/485	0.852	0.916	SNAP25;CEACAM1;CLEC4D;VNN1;FRMPD3;SLCO4C1;PTX3;CD58;DNASE1;RNASE2;MMP8;ABCA13
neutrophil degranulation (GO:0043312)	11/481	0.904	0.943	SNAP25;CEACAM1;CLEC4D;VNN1;FRMPD3;SLCO4C1;PTX3;CD58;RNASE2;MMP8;ABCA13
neutrophil mediated immunity (GO:0002446)	11/488	0.913	0.947	SNAP25;CEACAM1;CLEC4D;VNN1;FRMPD3;SLCO4C1;PTX3;CD58;RNASE2;MMP8;ABCA13

### Sheet: Table S7
Table S7: Overlapped pathways enriched in DEGs between post-acute versus acute in KTRs and non-KTRs.
		KTR (this study)								Non-KTR (GSE157859)
Database	Pathway	Overlap (# DEGs / # genes in pathway)	P-value	Adjusted p-value	Odds Ratio	Combined Score	DEGs in pathway	# up-regulated DEGs in pathway	# down-regulated DEGs in pathway	Overlap (# DEGs / # genes in pathway)	P-value	Adjusted p-value	Odds Ratio	Combined Score	DEGs in pathway	# up-regulated DEGs in pathway	# down-regulated DEGs in pathway
GO_Biological_Process_2021	regulation of cell cycle (GO:0051726)	16/296	0.000197351	0.142681	3.0192	25.7554	TSPYL2;JUN;CDKN1B;GADD45B;RHOB;TTC28;CYLD;NR4A1;MYBBP1A;IFNG;MYC;PIM3;WHAMM;JUNB;HRAS;DTL	12	4	17/296	0.0145868	0.337104	1.8724	7.91585	BARD1;GMNN;BRCA1;PRDM11;RUNX3;CDC25A;HIPK2;CCNB2;BIN1;ZNF703;PCLAF;FBXL3;MYBL2;FBXO5;CRLF3;DLGAP5;MAP2K6	4	13
GO_Biological_Process_2021	fusion of virus membrane with host plasma membrane (GO:0019064)	3/8	0.000360488	0.142681	31.0496	246.163	CXCR4;CCR5;GAS6	1	2	2/8	0.0250388	0.396982	10.1447	37.4067	CD4;CCR5	2	0
GO_Biological_Process_2021	membrane fusion involved in viral entry into host cell (GO:0039663)	3/8	0.000360488	0.142681	31.0496	246.163	CXCR4;CCR5;GAS6	1	2	2/8	0.0250388	0.396982	10.1447	37.4067	CD4;CCR5	2	0
GO_Biological_Process_2021	positive regulation of response to endoplasmic reticulum stress (GO:1905898)	3/18	0.00455807	0.327782	10.3446	55.7662	DDIT3;PMAIP1;PIK3R1	3	0	3/18	0.0184443	0.363226	6.09354	24.3315	ATXN3;DDIT3;BOK	1	2
GO_Biological_Process_2021	positive regulation of endoplasmic reticulum stress-induced intrinsic apoptotic signaling pathway (GO:1902237)	2/6	0.00518729	0.327782	25.8079	135.789	DDIT3;PMAIP1	2	0	2/6	0.0139937	0.334744	15.2186	64.9703	DDIT3;BOK	1	1
GO_Biological_Process_2021	positive regulation of apoptotic process (GO:0043065)	13/310	0.00691941	0.327782	2.29187	11.3984	JUN;BTG1;GADD45B;TNF;DUSP6;RHOB;VAV2;MYBBP1A;DDIT3;ZC3H12A;PMAIP1;FADD;RPS27A	9	4	17/310	0.0218323	0.391857	1.78163	6.81361	BARD1;TOP2A;TNFAIP8;PCSK9;PNMA3;PRDM11;NET1;OLFM1;REST;SFRP2;MELK;CALHM2;BIN1;DDIT3;E2F1;CYP1B1;BOK	7	10
GO_Biological_Process_2021	regulation of cell population proliferation (GO:0042127)	24/764	0.0121631	0.341294	1.71022	7.54097	BTG3;JUN;BTG2;NPM1;BTG1;CDKN1B;FN1;OSM;AREG;NME1;SKI;MEIS1;NR4A3;SERTAD1;IFNG;MYC;CXCR2;MZB1;MVD;IER5;JUNB;HRAS;CD200;BNIPL	17	7	36/764	0.0130483	0.334744	1.53067	6.64171	BTG3;CSF1R;PTGFR;CXCL9;BMPR2;CSF1;KIF14;HMGB2;IRS2;PRL;AREG;DPP4;ADGRG1;ADAMTS1;PDGFD;ZNF703;ERBB2;CYP1B1;FBXO5;E2F7;BOK;TCFL5;JAG1;IL34;ITGA1;MATK;CDC6;PODN;SSTR3;SHCBP1;SULT2B1;REST;SFRP2;IL6ST;FOLR2;LIMS1	15	21
GO_Biological_Process_2021	calcium-mediated signaling (GO:0019722)	6/102	0.0135505	0.352759	3.24501	13.9579	P2RX7;CXCR3;CXCR2;CXCR4;FPR2;CCR5	1	5	8/102	0.0163494	0.360808	2.6029	10.7072	PTGFR;PTGDR2;CXCR3;ANK2;NMUR1;CXCR6;CCR5;MCU	6	2
GO_Biological_Process_2021	sarcoplasmic reticulum calcium ion transport (GO:0070296)	2/10	0.0147948	0.352759	12.9013	54.3594	ATP2A1;CCR5	0	2	3/10	0.00327827	0.18787	13.063	74.7261	RYR1;ANK2;CCR5	3	0
GO_Biological_Process_2021	regulation of T cell mediated cytotoxicity (GO:0001914)	3/29	0.0174897	0.371543	5.96468	24.134	CEACAM1;STX7;FADD	0	3	5/29	0.00204551	0.179939	6.36453	39.4099	CEACAM1;HLA-DRA;XCL1;CD1C;HLA-DRB1	4	1
GO_Biological_Process_2021	regulation of protein serine/threonine kinase activity (GO:0071900)	6/111	0.0197894	0.371543	2.9655	11.6325	CDKN1B;CCNT1;IFNG;SERTAD1;TRIB1;PPEF2	4	2	8/111	0.0257608	0.406067	2.37436	8.68754	RPTOR;CCNA2;CSF1R;CCNB2;SLC27A1;CCNE2;CDC6;CDC25A	3	5
GO_Biological_Process_2021	regulation of CD4-positive, alpha-beta T cell differentiation (GO:0043370)	2/12	0.0211601	0.371543	10.32	39.7902	SOCS1;IRF4	1	1	3/12	0.00573069	0.244769	10.1591	52.4402	HLA-DRA;RUNX3;HLA-DRB1	3	0
GO_Biological_Process_2021	regulation of interferon-gamma production (GO:0032649)	5/86	0.0244912	0.385847	3.19891	11.8662	DDIT3;ZC3H12A;PDE4B;FADD;GAS6	3	2	7/86	0.0199514	0.372654	2.7078	10.5996	CD2;DDIT3;HLA-DPB1;XCL1;CD244;HLA-DRB1;HLA-DPA1	6	1
GO_Biological_Process_2021	positive regulation of interleukin-8 production (GO:0032757)	4/61	0.0291443	0.420997	3.63149	12.8391	DDIT3;FFAR2;FADD;TNF	3	1	5/61	0.0448044	0.491901	2.72314	8.45659	CD2;CD74;DDIT3;CD58;CD244	3	2
GO_Biological_Process_2021	positive regulation of myeloid leukocyte differentiation (GO:0002763)	3/36	0.031004	0.422129	4.69777	16.3184	IFNG;FADD;TNF	2	1	5/36	0.00540709	0.244769	4.9256	25.7118	CD74;CD4;CSF1;IL34;HLA-DRB1	4	1
GO_Biological_Process_2021	negative regulation of cellular process (GO:0048523)	17/566	0.0451622	0.471329	1.61775	5.01097	TSPYL2;BTG3;BTG2;NPM1;BTG1;CDKN1B;NAIF1;OSM;NME1;RHOB;SKI;NR4A1;ASTL;MYC;HRAS;CD200;BNIPL	13	4	26/566	0.0409318	0.485309	1.48079	4.73238	BTG3;BMPR2;GMNN;PDE3B;PRDM11;ACVR1B;ADGRG1;ORC6;ADAMTS1;CYP1B1;FBXO5;E2F7;SUZ12;ITGA1;CDC6;PODN;RUNX3;SSTR3;HOPX;SULT2B1;ST7L;REST;SFRP2;TGFBI;CRLF3;APOBEC3B	9	17
GO_Biological_Process_2021	regulation of chemokine production (GO:0032642)	3/42	0.0458839	0.471329	3.97382	12.2459	IFNG;FFAR2;TNF	3	0	4/42	0.0441604	0.491901	3.20837	10.0099	CSF1R;CD74;AIRE;ACKR1	4	0
KEGG_2021_Human	T cell receptor signaling pathway	7/104	0.00382079	0.146429	3.75662	20.9142	JUN;IFNG;MAP3K8;PIK3R1;TNF;HRAS;VAV2	6	1	8/104	0.0181832	0.188651	2.54841	10.2121	ZAP70;CD4;CD8B;CD8A;LCK;FYN;CD247;CD3E	8	0
KEGG_2021_Human	Viral protein interaction with cytokine and cytokine receptor	6/100	0.0123784	0.149994	3.3144	14.5562	TNFSF14;CXCR3;CXCR2;CXCR4;CCR5;TNF	2	4	11/100	0.000345295	0.00859784	3.79913	30.2833	CSF1R;CXCL9;CSF1;CCL5;CXCR3;IL34;CCL4;IL2RB;XCL1;IL6ST;CCR5	9	2
COVID-19_Related_Gene_Sets_2021	500 genes up-regulated by SARS-CoV-2 in human A549 cells from GSE154613	36/476	2.24031e-12	3.40589e-10	4.535	121.649	BTG3;CD83;CCNT1;CEBPD;ZBTB21;SLC2A3;SOCS3;ZC3H12A;NFKBIZ;PMAIP1;DNAJB9;MAP3K8;RPS27A;IER5;IER2;GABARAPL1;JUN;TNFSF14;PLK2;ARRDC3;ZBTB10;CP;DUSP6;PNRC1;FOSL2;NR4A2;CYLD;NR4A1;NR4A3;DDIT3;DDIT4;BHLHE40;LCN2;NABP1;TRIB1;CFB	30	6	23/476	0.0325187	0.213964	1.56107	5.34814	ABCA1;BTG3;SNAP25;CLIC4;CSF1;ESCO1;SLC44A1;IRS2;ELL2;DRAM1;KLF5;VNN1;PPP4R2;CASP10;DDIT3;FEZ1;TLK2;CYP1B1;FOSB;TGFBI;IL6ST;MAPK6;CPVL	5	18
COVID-19_Related_Gene_Sets_2021	SARS-CoV perturbation; 119 Up Genes from GEN3VA; Human Vero E6 cells; Accession: GSE30589 Platform: GPL570 Entry 1	16/108	2.36194e-10	2.53319e-08	9.27821	205.664	JUN;DUSP2;GADD45B;CEBPD;AREG;DUSP6;SERTAD1;MYC;DDIT3;ZC3H12A;DDIT4;BHLHE40;NFKBIZ;IER5;JUNB;IER2	13	3	10/108	0.00238362	0.0277477	3.13012	18.9032	DUSP2;KLF5;ADAMTS1;DDIT3;MAFG;CDC42EP3;FOSB;IRS2;AREG;E2F8	3	7
COVID-19_Related_Gene_Sets_2021	SARS perturbation; 286 Up Genes from GEN3VA; Human airway epithelium (HAE) cells; Accession: GSE47961 Platform: GPL6480; Entry 3	16/250	2.7061e-05	0.000504747	3.62132	38.0869	JUN;DUSP2;CD83;GADD45B;DUSP6;FRMD3;SOCS3;NR4A1;SOCS1;IFI27;IRF4;PDE4B;PMAIP1;PIM3;JUNB;IER2	12	4	15/250	0.0146741	0.114863	1.95967	8.27306	DUSP2;PLVAP;CXCL9;NKG7;NR1D1;SSTR3;OLFM1;SLCO4A1;CCL5;FCER1A;FOSB;PTX3;OR2B6;RBM11;APOBEC3B	9	6
COVID-19_Related_Gene_Sets_2021	500 genes up-regulated by SARS-CoV-2 in A549-ACE2 cells from GSE154613 loperamide	21/454	0.000189028	0.00238508	2.57742	22.0979	BTG3;IDI1;BTG1;TNFSF14;CCNT1;CEBPD;YIPF4;ARRDC3;IFRD1;SLC2A3;PNRC1;MOB1B;SOCS3;ZC3H12A;NFKBIZ;LCN2;PMAIP1;NABP1;DNAJB9;SLC38A2;CFB	16	5	22/454	0.0349912	0.226943	1.56498	5.24684	ABCA1;TSNAX;BTG3;CSNK1G3;CLIC4;PGAP1;BMPR2;TMEM41B;ESCO1;SLC44A1;SGTB;IRS2;ELL2;ARL5B;DRAM1;REEP3;SLCO4C1;CYP1B1;PTX3;LRIF1;TGFBI;IL6ST	1	21
COVID-19_Related_Gene_Sets_2021	Top 500 upregulated genes in human nasal epithelial cells with SARS-CoV-2 infection (WT, 8 hpi) from GEO GSE162131	20/452	0.000471834	0.00532676	2.4537	18.7926	IDI1;JUN;DUSP2;NOP58;PPIL1;RFC4;UNC93B1;TUBG1;NME1;NR4A1;MYBBP1A;UBE2S;GRWD1;FASN;TP53INP2;MVD;JUNB;DTL;IER2;FKBP5	12	8	23/452	0.0193657	0.144132	1.6505	6.50998	WDHD1;SUV39H2;GALNT6;DUSP2;IFRD2;GMNN;PCSK9;MCM10;CDC6;MKI67;CDC25A;BEGAIN;CCNA2;CDC45;ORC1;CCNE2;ADAMTS1;FPGS;E2F1;FOSB;MYBL2;CEP55;BOK	8	15
COVID-19_Related_Gene_Sets_2021	Top 500 up genes for SARS-CoV-2 infection in Mesocricetus auratus hamster lung Day 5 from GSE162208	16/377	0.00257711	0.0245685	2.33196	13.901	TMEM86A;DUSP2;NOP58;UNC93B1;OSM;RHOH;SOCS3;SOCS1;IFNG;CXCR3;LCN2;FFAR2;CD69;CCR5;LAIR1;FKBP5	10	6	29/377	1.2588e-05	0.00027214	2.60181	29.3556	TOP2A;TNFAIP8;AIRE;CTSW;CD3E;MS4A4A;KLRK1;CXCR3;CCL5;TBX21;CCL4;PCLAF;SLAMF8;CCR5;TIGIT;DLGAP5;GALNT6;DUSP2;RMI2;STARD5;NKG7;MCOLN2;SHCBP1;CD2;GZMK;ZAP70;LCK;XCL1;KIF2C	20	9
COVID-19_Related_Gene_Sets_2021	Top 500 down genes for SARS-CoV-2 infection in Rhesus macaques at Group 2 dose in Bronchoalveolar Lavage at 1 DPI from GSE156701	17/438	0.0047494	0.0415815	2.12377	11.3616	HEXIM1;IFI27L2;CDKN1B;GADD45B;P2RY14;GIMAP7;ELL3;HYPK;GIMAP8;ARL4C;GFI1B;SIT1;DDIT3;MZB1;CD69;CD200;HNRNPA0	9	8	24/438	0.00745431	0.0705054	1.78898	8.76415	FCRL6;CLEC10A;MATK;HMGB2;GCC2;CTSW;JAKMIP1;ABCA13;ZFYVE28;ARL4C;GZMK;CD2;HMGXB4;LCK;DDIT3;CCL5;TBX21;FCER1A;SUSD3;CD247;FOLR2;RGS9;SKAP1;CD244	18	6
COVID-19_Related_Gene_Sets_2021	Top 500 upregulated genes in human nasal epithelial cells with SARS-CoV-2 infection (Mutant, 8 hpi) from GEO GSE162131	17/454	0.00672211	0.0524324	2.04431	10.2263	IDI1;JUN;DUSP2;CEBPD;UNC93B1;TUBG1;NME1;NR4A1;MYBBP1A;UBE2S;GRWD1;FASN;MVD;JUNB;DTL;IER2;FKBP5	9	8	25/454	0.00602278	0.0621441	1.79987	9.20132	GMNN;LGALSL;NCAPG;PCSK9;MCM10;MKI67;BEGAIN;CDC45;ORC1;ADAMTS1;THEM5;E2F1;SPTSSB;MYBL2;CEP55;BOK;GALNT7;GALNT6;DUSP2;IFRD2;CDC6;SHCBP1;CCNA2;CCNE2;FOSB	9	16
COVID-19_Related_Gene_Sets_2021	Top 500 up genes for SARS-CoV-2 early infection in human female blood from GSE161731	18/496	0.00733798	0.055228	1.98009	9.73154	JUN;GADD45B;CISH;DCAKD;KLHDC8B;TUBG1;GIMAP6;FOSL2;RNF157;ARL4C;SOCS3;DAB2;IFI27;GRWD1;MZB1;PIM3;GAS6;TXNDC5	6	12	40/496	8.36132e-08	2.37252e-06	2.77328	45.1963	TOP2A;LSMEM2;SUV39H2;TTC22;CDCA5;HJURP;ATP1A3;PRR5L;MKI67;CCNB2;ADGRG1;ITPRIPL1;TBX21;ERBB2;E2F1;NUSAP1;MYBL2;PCDH1;TIGIT;GTSE1;RALGDS;BUB1;DLGAP5;RRM2;PYHIN1;SH2D1B;RMDN3;RUNX3;SSTR3;CDC25A;COLQ;ARL4C;CCNA2;MELK;SBK1;IL2RB;NMUR1;CD247;LLGL2;APOBEC3B	21	19
COVID-19_Related_Gene_Sets_2021	SARS perturbation; 299 Down Genes from GEN3VA; Human airway epithelium (HAE) cells; Accession: GSE47961 Platform: GPL6480; Entry 1	11/245	0.00771507	0.0560977	2.4561	11.9479	ARL4C;ARG2;CD83;DDIT3;ZC3H12A;CDC42EP2;PMAIP1;MAP3K8;TRIB1;LONRF1;AREG	8	3	14/245	0.0260544	0.184823	1.8581	6.77755	RTP5;IL34;CACNA2D3;SH2D1B;IRS2;AREG;ARL4C;VNN1;SLCO4A1;ADAMTS1;DDIT3;PLEKHO1;RALGDS;PAG1	8	6
COVID-19_Related_Gene_Sets_2021	Top 500 up genes for SARS-CoV-2 infection in Rhesus macaques at Group 3 dose in PBMCs at 10 DPI from GSE156701	16/463	0.016931	0.103763	1.87489	7.64695	IDI1;SMIM5;UBE2C;P2RY14;MRPL15;DUSP8;GIMAP7;NME1;ANLN;SNRPD2;IFI27;SDHAF1;PMAIP1;CCR5;RPS27A;DTL	5	11	33/463	1.57954e-05	0.000315327	2.40152	26.5507	PLVAP;PLEKHF1;CSF1;HJURP;MCM10;PRR5L;CTSW;CCNB2;CDC45;GNLY;FPGS;NUSAP1;POC1A;FCER1A;PCDH1;TIGIT;CCR5;S1PR5;E2F8;FGFBP2;UBE2C;IFRD2;NKG7;COQ7;GZMH;GZMK;ZAP70;GZMM;CD8B;LCK;KIF2C;TRIP13;SSBP3	21	12
COVID-19_Related_Gene_Sets_2021	100 gene most correlated to LDLRAD4 based on ARCHS4 co-expression	5/80	0.0185254	0.108869	3.45588	13.7842	EIF4A2;PPAN;RHOH;IER5;RHOB	4	1	6/80	0.0424719	0.267809	2.47451	7.81677	CSF1R;LCK;PDE3B;CD3E;IL6ST;PAG1	3	3
COVID-19_Related_Gene_Sets_2021	Top 500 up genes for SARS-CoV-2 infection in Rhesus macaques at Group 3 dose in Bronchoalveolar Lavage at 10 DPI from GSE156701	16/472	0.0198777	0.115237	1.83702	7.19775	TMEM86A;MARCKSL1;UBE2C;ARRDC3;CD180;KLHDC8B;GIMAP6;DUSP6;GIMAP8;P2RX7;ANLN;MYC;GRAP;CCR5;DTL;TXNDC5	3	13	45/472	6.33835e-11	2.61601e-09	3.36508	79.0182	TOP2A;CSF1R;CXCL9;SLC44A1;CDCA5;CTSW;MKI67;ATP2C1;CCNB2;ORC1;CA5B;GNLY;IL21R;SLAMF8;NUSAP1;POC1A;FYN;TNFAIP8L3;KNTC1;TIGIT;CCR5;BUB1;CEP55;DLGAP5;E2F7;PLK4;EOMES;RRM2;UBE2C;MAMDC2;NKG7;RNASE2;MCOLN2;SHCBP1;TRAIP;GZMK;CCNA2;DEPDC1B;MELK;ABI3;LCK;CYP2S1;IL2RB;CD7;CPVL	21	24
COVID-19_Related_Gene_Sets_2021	Top 500 upregulated genes for SARS-CoV-2 infection in human sclera from GSE164073	16/475	0.0209423	0.118843	1.82473	7.05439	MYLIP;BTG1;TNFSF14;FN1;PIK3R1;PNRC1;ARL4C;CYLD;DAB2;ZC3H12A;NFKBIZ;NABP1;MAP3K8;JUNB;CFB;FKBP5	12	4	23/475	0.0318628	0.212731	1.56461	5.39214	DYNC2H1;NXPE3;PTGFR;PGAP1;CSF1;SLC44A1;TENM4;PRKCE;ANK2;CMBL;EFNA5;CYP19A1;HIPK2;ARL4C;DPP4;TPST1;DRAM1;ZNF608;SFRP2;TLK1;PTX3;TGFBI;MSC	10	13
COVID-19_Related_Gene_Sets_2021	SARS perturbation; 220 Down Genes from GEN3VA; Human PBMCs; Accession: GDS1028 Platform: GPL201	9/212	0.0210537	0.118843	2.30768	8.9092	EIF4A2;ARL4C;NPM1;BTG1;CDKN1B;SARAF;RPS27A;LITAF;SLC38A2	9	0	20/212	1.59747e-05	0.000315327	3.23119	35.6869	SPON2;CD74;NKG7;CTSW;RUNX3;ARL4C;CD2;GZMK;KLRK1;GNLY;CD8A;LCK;CCL5;TBX21;CCL4;IL2RB;HLA-DPB1;HLA-DRA;CD247;CRLF3	19	1
COVID-19_Related_Gene_Sets_2021	Top 500 up genes for SARS-CoV-2 infection in Rhesus macaques at Group 2 dose in Bronchoalveolar Lavage at 7 DPI from GSE156701	16/477	0.0216758	0.120765	1.81663	6.96051	MARCKSL1;CD180;SH2D3C;FN1;GIMAP6;GIMAP8;ANLN;IFI27;CXCR3;MZB1;NFE2L3;GRAP;CCR5;DTL;FKBP5;TXNDC5	2	14	48/477	2.05753e-12	9.34117e-11	3.59047	96.6178	TOP2A;CXCL9;CDCA5;MCM10;MKI67;DPP4;CCNB2;CDC45;GNLY;CCL5;CXCR3;GNA12;IL21R;SLAMF8;FYN;KNTC1;MYBL2;FBXO5;TIGIT;CCR5;SLC22A31;BUB1;CEP55;DLGAP5;PLK4;GALNT7;RRM2;CD160;PYHIN1;NKG7;RUNX3;SHCBP1;TRAIP;TPCN1;GZMK;CCNA2;CD2;GZMM;MELK;KIF18B;ABI3;LCK;CYP2S1;IL2RB;CD7;KIF2C;CD247;PDE7A	25	23
COVID-19_Related_Gene_Sets_2021	Top 500 up genes from control vs. Ad5-hACE2 for SARS-CoV-2 infection in mouse lung from GSE158069	13/391	0.0383882	0.163573	1.79321	5.84586	MARCKSL1;UBE2C;TUBG1;AREG;LITAF;TNF;ANLN;SOCS1;IFNG;UBE2S;CCR5;CFB;LAIR1	8	5	37/391	4.04942e-09	1.41418e-07	3.30568	63.8812	CXCL9;GPR68;NCAPG;CTSW;BRCA1;JAKMIP1;MKI67;CD3E;AREG;CCL5;TBX21;CCL4;SLAMF8;HIVEP3;TIGIT;CCR5;GTSE1;E2F8;WDHD1;GALNT6;RRM2;UBE2C;RFTN1;MATK;NKG7;RUNX3;SHCBP1;ZAP70;MELK;KIF18B;LCK;CD8A;IL2RB;CD7;KIF2C;CD247;TGFBI	24	13
COVID-19_Related_Gene_Sets_2021	COVID-19 patients PBMC up	16/514	0.039044	0.164214	1.67841	5.44319	IFI27L2;UBE2C;SOWAHD;CD180;FN1;SNX32;MRPL15;TUBG1;AREG;NME1;ANLN;DDIT4;MZB1;DTL;LAIR1;FKBP5	3	13	52/514	1.91955e-13	1.24497e-11	3.63016	106.297	TOP2A;HJURP;KIF14;MCM10;MKI67;AREG;MS4A4A;RPH3A;ADAMTS2;GRB10;MYBL2;GTSE1;CEP55;DLGAP5;RMI1;ITGA1;KNL1;RNASE2;CDC25A;CCNA2;TPST1;ASPM;DEPDC1B;SLCO4A1;ITGA7;KIF2C;FKBP9;TMEM45A;KCNE1;CDCA5;NCAPG;ACVR1B;CCNB2;CDC45;ORC1;E2F1;WASF1;MAPK6;BUB1;CENPU;STIL;RRM2;UBE2C;CDC6;ELL2;SHCBP1;NET1;KIF18B;MAFG;NDUFAF1;TRIP13;KIAA1958	0	52
WikiPathway_2021_Human	Histone Modifications WP2369	7/67	0.000284996	0.0197218	6.08471	49.6697	HIST1H3A;H3F3B;HIST4H4;HIST1H3I;HIST2H3D;HIST1H4C;HIST1H3D	7	0	6/67	0.0198423	0.297214	3.00389	11.7751	SUV39H2;HIST1H4H;KMT5A;HIST1H4D;HIST1H3D;HIST1H4E	0	6
WikiPathway_2021_Human	T-cell receptor (TCR) signaling pathway WP69	7/90	0.00168493	0.0474816	4.39341	28.0565	JUN;CD83;IRF4;MAP3K8;PIK3R1;CCR5;HRAS	5	2	9/90	0.00229355	0.0971893	3.40594	20.7001	ZAP70;CD4;CD8A;LCK;FYN;CD247;CD3E;CCR5;SKAP1	9	0
WikiPathway_2021_Human	Mammary gland development pathway - Puberty (Stage 2 of 4) WP2814	3/13	0.00171471	0.0474816	15.5208	98.8447	MYC;FN1;AREG	1	2	3/13	0.00727507	0.179279	9.14268	45.0122	ERBB2;ESR1;AREG	1	2
WikiPathway_2021_Human	Selective expression of chemokine receptors during T-cell polarization WP4494	4/29	0.00213243	0.0478673	8.29333	51.0081	IFNG;CXCR3;CXCR4;CCR5	2	2	4/29	0.0129309	0.219178	4.88	21.2189	CD4;CXCR3;CCL4;CCR5	4	0
WikiPathway_2021_Human	Modulators of TCR signaling and T cell activation WP5072	5/61	0.00613728	0.0714002	4.63291	23.5971	CDKN1B;SOCS1;RHOH;MAP3K8;PIK3R1	5	0	5/61	0.0448044	0.542453	2.72314	8.45659	ZAP70;CD8A;LCK;CD247;CD3E	5	0
WikiPathway_2021_Human	DNA damage response WP707	5/68	0.00965462	0.0902837	4.11667	19.1027	CDKN1B;GADD45B;MYC;H2AFX;PMAIP1	4	1	7/68	0.00585519	0.179279	3.51009	18.0434	CCNB2;CCNE2;TLK2;E2F1;TLK1;BRCA1;CDC25A	0	7
WikiPathway_2021_Human	miRNA regulation of DNA damage response WP1530	5/71	0.0115157	0.0936815	3.92894	17.539	CDKN1B;GADD45B;MYC;H2AFX;PMAIP1	4	1	7/71	0.00740386	0.179279	3.34504	16.4099	CCNB2;CCNE2;TLK2;E2F1;TLK1;BRCA1;CDC25A	0	7
WikiPathway_2021_Human	Mammary gland development pathway - Involution (Stage 4 of 4) WP2815	2/10	0.0147948	0.10447	12.9013	54.3594	SOCS3;MYC	1	1	2/10	0.0385821	0.484419	7.6077	24.7628	E2F1;IL6ST	0	2
WikiPathway_2021_Human	T-Cell antigen Receptor (TCR) pathway during Staphylococcus aureus infection WP3863	4/62	0.0307009	0.151597	3.56869	12.4314	JUN;IFNG;MAP3K8;TNF	4	0	5/62	0.0475108	0.555385	2.67523	8.15089	ZAP70;CD4;CD8A;LCK;FYN	5	0
